# Connecting genomic and proteomic signatures of amyloid burden in the brain

**DOI:** 10.1101/2024.09.06.24313124

**Authors:** Raquel Puerta, Itziar de Rojas, Pablo García-González, Clàudia Olivé, Oscar Sotolongo-Grau, Ainhoa García-Sánchez, Fernando García-Gutiérrez, Laura Montrreal, Juan Pablo Tartari, Ángela Sanabria, Vanesa Pytel, Carmen Lage, Inés Quintela, Nuria Aguilera, Eloy Rodriguez-Rodriguez, Emilio Alarcón-Martín, Adelina Orellana, Pau Pastor, Jordi Pérez-Tur, Gerard Piñol-Ripoll, Adolfo López de Munian, Jose María García-Alberca, Jose Luís Royo, María Jesús Bullido, Victoria Álvarez, Luis Miguel Real, Arturo Corbatón Anchuelo, Dulcenombre Gómez-Garre, María Teresa Martínez Larrad, Emilio Franco-Macías, Pablo Mir, Miguel Medina, Raquel Sánchez-Valle, Oriol Dols- Icardo, María Eugenia Sáez, Ángel Carracedo, Lluís Tárraga, Montse Alegret, Sergi Valero, Marta Marquié, Mercè Boada, Pascual Sánchez Juan, Jose Enrique Cavazos, Alfredo Cabrera, Amanda Cano, Agustín Ruiz, Alzheimer’s Disease Neuroimaging Initiative

**Affiliations:** Ace Alzheimer Center Barcelona – Universitat Internacional de Catalunya, Spain; Universitat de Barcelona (UB); CIBERNED, Network Center for Biomedical Research in Neurodegenerative Diseases, National Institute of Health Carlos III, Madrid, Spain; Neurology Service, Marqués de Valdecilla University Hospital (University of Cantabria and IDIVAL), Santander, Spain; Grupo de Medicina Xenómica, Centro Nacional de Genotipado (CEGEN-PRB3-ISCIII). Universidade de Santiago de Compostela, Santiago de Compostela, Spain; Unit of Neurodegenerative diseases, Department of Neurology, University Hospital Germans Trias i Pujol, Badalona, Barcelona, Spain; The Germans Trias i Pujol Research Institute (IGTP), Badalona, Barcelona, Spain; Unitat de Genètica Molecular, Institut de Biomedicina de València-CSIC, Valencia, Spain; Unidad Mixta de Neurologia Genètica, Instituto de Investigación Sanitaria La Fe, Valencia, Spain; Unitat Trastorns Cognitius, Hospital Universitari Santa Maria de Lleida, Lleida, Spain; Institut de Recerca Biomedica de Lleida (IRBLLeida), Lleida, Spain; Department of Neurology. Hospital Universitario Donostia. San Sebastian, Spain; Department of Neurosciences. Faculty of Medicine and Nursery. University of the Basque Country, San Sebastián, Spain; Neurosciences Area. Instituto Biodonostia. San Sebastian, Spain; Alzheimer Research Center & Memory Clinic, Andalusian Institute for Neuroscience, Málaga, Spain; Departamento de Especialidades Quirúrgicas, Bioquímica e Inmunología. School of Medicine. University of Malaga. Málaga, Spain; Centro de Biología Molecular Severo Ochoa (UAM-CSIC); Instituto de Investigacion Sanitaria ‘Hospital la Paz’ (IdIPaz), Madrid, Spain; Universidad Autónoma de Madrid.; Laboratorio de Genética. Hospital Universitario Central de Asturias, Oviedo, Spain; Instituto de Investigación Sanitaria del Principado de Asturias (ISPA).; Unidad Clínica de Enfermedades Infecciosas y Microbiología.Hospital Universitario de Valme, Sevilla, Spain; Instituto de Investigación Sanitaria del Hospital Clínico San Carlos (IdISSC), Hospital Clínico San Carlos; Laboratorio de Riesgo Cardiovascular y Microbiota, Hospital Clínico San Carlos; Departamento de Fisiología, Facultad de Medicina, Universidad Complutense de Madrid (UCM).; Biomedical Research Networking Center in Cardiovascular Diseases (CIBERCV), Madrid, Spain; Centro de Investigación Biomédica en Red de Diabetes y Enfermedades Metabólicas Asociadas (CIBERDEM); Dementia Unit, Department of Neurology, Hospital Universitario Virgen del Rocío, Instituto de Biomedicina de Sevilla (IBiS), Sevilla, Spain; Unidad de Trastornos del Movimiento, Servicio de Neurología y Neurofisiología. Instituto de Biomedicina de Sevilla (IBiS), Hospital Universitario Virgen del Rocío/CSIC/Universidad de Sevilla, Seville, Spain; CIEN Foundation/Queen Sofia Foundation Alzheimer Center; Alzheimer’s disease and other cognitive disorders unit. Service of Neurology. Hospital Clínic of Barcelona. Institut d’Investigacions Biomèdiques August Pi i Sunyer, University of Barcelona, Barcelona, Spain; Department of Neurology, Sant Pau Memory Unit, Sant Pau Biomedical Research Institute, Hospital de la Santa Creu i Sant Pau, Universitat Autònoma de Barcelona, Barcelona, Spain; CAEBI, Centro Andaluz de Estudios Bioinformáticos, Sevilla, Spain; Fundación Pública Galega de Medicina Xenómica – CIBERER-IDIS, Santiago de Compostela, Spain; South Texas Medical Science Training Program, University of Texas Health San Antonio, San Antonio; Glenn Biggs Institute for Alzheimer’s & Neurodegenerative Diseases, University of Texas Health Science Center at San Antonio, 7703 Floyd Curl Dr, San Antonio, TX 78229 USA; Neuroscience Therapeutic Area, Janssen Research & Development, Turnhoutseweg 30, 2340 Beerse, Belgium

**Keywords:** Aβ42, CSF biomarkers, PET tomography, GWAS, Proteome

## Abstract

**Background:** Alzheimer’s disease (AD) has a high heritable component characteristic of complex diseases, yet many of the genetic risk factors remain unknown. We combined genome-wide association studies (GWAS) on amyloid endophenotypes measured in cerebrospinal fluid (CSF) and positron emission tomography (PET) as surrogates of amyloid pathology, which may be helpful to understand the underlying biology of the disease.

**Methods:** We performed a meta-analysis of GWAS of CSF Aβ42 and PET measures combining six independent cohorts (n=2,076). Due to the opposite effect direction of Aβ phenotypes in CSF and PET measures, only genetic signals in the opposite direction were considered for analysis (n=376,599). Polygenic risk scores (PRS) were calculated and evaluated for AD status and amyloid endophenotypes. We then searched the CSF proteome signature of brain amyloidosis using SOMAscan proteomic data (Ace cohort, n=1,008) and connected it with GWAS results of *loci* modulating amyloidosis. Finally, we compared our results with a large meta-analysis using publicly available datasets in CSF (n=13,409) and PET (n=13,116). This combined approach enabled the identification of overlapping genes and proteins associated with amyloid burden and the assessment of their biological significance using enrichment analyses.

**Results:** After filtering the meta-GWAS, we observed genome-wide significance in the rs429358-*APOE locus* and nine suggestive hits were annotated. We replicated the *APOE loci* using the large CSF-PET meta-GWAS and identified multiple AD-associated genes as well as the novel *GADL1* locus. Additionally, we found a significant association between the AD PRS and amyloid levels, whereas no significant association was found between any Aβ PRS with AD risk. CSF SOMAscan analysis identified 1,387 FDR-significant proteins associated with CSF Aβ42 levels. The overlap among GWAS *loci* and proteins associated with amyloid burden was very poor (n=35). The enrichment analysis of overlapping hits strongly suggested several signalling pathways connecting amyloidosis with the anchored component of the plasma membrane, synapse physiology and mental disorders that were replicated in the large CSF-PET meta-analysis.

**Conclusions:** The strategy of combining CSF and PET amyloid endophenotypes GWAS with CSF proteome analyses might be effective for identifying signals associated with the AD pathological process and elucidate causative molecular mechanisms behind the amyloid mobilization in AD.

## Supplementary Tables for "Connecting genomic and proteomic signatures of amyloid burden in the brain"

### Sheet: Table of Contents
Table of contents
Supplementary Table 1	Demographics information on each cohort.
Supplementary Table 2	Replications of AD genetic markers described in Bellenguez et al., 2022.
Supplementary Table 3	Replications of CSF Aβ42 genetic markers described in Jansen et al., 2022.
Supplementary Table 4	Replications of neuropathological features' markers described in Beecham et al., 2014.
Supplementary Table 5	Genetic variants with P < 1e-05 of AD reported in Bellenguez et al., 2022 that were used to calculate the AD PRS.
Supplementary Table 6	Genetic variants with P < 1e-05 of CSF Aβ42 meta-analysis reported in Jansen et al., 2022 that were used to calculate the amyloid PRS.
Supplementary Table 7	Genetic variants with P < 1e-05 of the Aβ burden meta-analysis that were used to calculate the amyloid PRS.
Supplementary Table 8	Functional databases used in over-representation analysis (ORA) in WebGestalt tool.
Supplementary Table 9	Top 500 independent markers in the meta-GWAS of Aβ42 published by Jansen et al., 2022. Only 345 genetic markers could be converted to UniProt code.
Supplementary Table 10	Top 500 independent markers in the meta-analysis of CSF-PET endophenotypes filtered. Only 339 genetic markers could be converted to UniProt code.
Supplementary Table 11	Top 500 independent markers in the Gene-based MAGMA analysis. Only 457 genetic markers could be converted to UniProt code.
Supplementary Table 12	Top 500 independent markers in the PAD meta-analysis of CSF-PET endophenotypes filtered. Only 361 genetic markers could be converted to UniProt code.
Supplementary Table 13	Top 500 independent markers in the PAD Gene-based MAGMA analysis performed by FUMA on the meta-GWAS of CSF-PET. Only 465 genetic markers could be converted to UniProt code.
Supplementary Table 14	Suggestive signals of the inverse variance meta-analysis of AB42 endophenotype.
Supplementary Table 15	Suggestive signals of the inverse variance weighted meta-analysis of the PET-Centiloid endophenotype.
Supplementary Table 16	Genome-wide significant results of the meta-analysis combining PET and CSF meta-GWAS studies. Bold: significant results P < 5e-08.
Supplementary Table 17	Results of the PAD amyloid burden meta-analysis filtered combining CSF and PET endophenotypes (27.21% of total SNPs).
Supplementary Table 18	Replications of our main amyloid burden meta-analysis hits in the PAD amyloid burden meta-GWAS.
Supplementary Table 19	Deleterious genes prioritized by FUMA on the CSF-PET meta-analysis that have a CADD score > 12.37.
Supplementary Table 20	PAD gene-based MAGMA results from FUMA analysis considering significant genome-wide significant results P < 0.05/18401 = 2.717e-06.
Supplementary Table 21	Association analysis results of SOMAscan proteomic platform with CSF Aβ42. Significat proteins were considered at FDR < 1.864e-05.
Supplementary Table 22	Top 10 enrichment analysis results of significant SOMAscan proteins associated with Aβ42 (top 500 ranking).
Supplementary Table 23	Proteins present in the top 10 results of the ORA analysis considering the top 500 ranking of significant SOMAscan proteins associated with Aβ42.
Supplementary Table 24	List of overlapping loci/protein in genomic and proteomic analysis (n = 35). Highlighted in blue are the proteins represented in the “post-translational modification: synthesis of glycosylphosphatidyl inositol-anchored protein” category in the enrichment analysis.
Supplementary Table 25	List of overlapping loci/protein in PAD genomic and proteomic analysis considering the CSF-PET meta-analysis of (n = 23). In blue, we highlighted those genes and proteins also represented in our main analyses top rankings.
Supplementary Table 26	Top 10 enrichment analysis results of overlapping proteins between proteomic (top 500 ranking of SOMAscan proteins associated with Aβ42) and genomic analysis (top 500 ranking of the Gene-based MAGMA analysis, GWAS of CSF Aβ42 (Jansen et al 2022) and the amyloid burden meta-analysis of CSF-PET endophenotypes filtered).
Supplementary Table 27	Proteins present the top 10 results of the ORA analysis considering the overlapping proteins between proteomic (top 500 ranking of SOMAscan proteins associated with Aβ42) and genomic analysis (top 500 ranking of the gene-based MAGMA analysis, GWAS of CSF Aβ42 (Jansen et al 2022) and the amyloid burden meta-analysis of CSF-PET endophenotypes filtered).
Supplementary Table 28	Top 10 enrichment analysis results of overlapping proteins between proteomic (top 500 ranking of SOMAscan proteins associated with Aβ42) and genomic analysis (top 500 ranking of the PAD gene-based MAGMA analysis and both amyloid burden meta-analysis of CSF-PET [PAD n = 23,532 and our meta-analysis n = 2,076]). In blue, we highlighted those mechanisms that were also represented while analysing the our meta-analysis of CSF-PET.
Supplementary Table 29	Proteins present the top 10 results of the ORA analysis considering the overlapping proteins between proteomic (top 500 ranking of SOMAscan proteins associated with Aβ42) and genomic analysis (top 500 ranking of the PAD gene-based MAGMA analysis and both amyloid burden meta-analysis of CSF-PET [PAD n = 23,532 and our meta-analysis n = 2,076]).
Supplementary Table 30	Summary of the overlapping samples identification between our datasets and the summary statistics of Ali et al., 2023 and Jansen et al., 2022.

### Sheet: Supplementary Table 1
Supplementary Table 1. Demographics information on each cohort.
Phenotype	Cohort	Male	Mean Age	HC	MCI	AD	Centiloid	Aβ42	CSF	APOEε4	N
		(%)	(sd)	(%)	(%)	(%)	PET (mean, sd)	CSF (mean, sd)	Technique	Carrier (%)
PET	ACE	69 (37.5)	66.3 (7.66)	100	0	0	5.80 (23.1)	-	-	26.7	181
	ADNI2GO	225 (54.6)	72.5 (7.38)	29.13	64.32	6.55	37.8 (43.7)	-	-	40.5	412
CSF	ACE	231 (43.1)	73.8 (7.65)	5.41	59.33	35.26	-	757.06 (318.87)	Innotest ELISA	37.1	536
		200 (42.4)	72.5 (8.13)	8.69	66.74	24.58	-	843.57 (441.40)	CLEIA LUMIPULSE	33.3	472
	ADNI1	230 (60.8)	74.8 (7.04)	27.51	47.62	24.87	-	169 (56.7)	INNO-BIA AlzBio3	50.3	378
	Valdecilla	39 (40.2)	67.0 (9.06)	44.33	38.14	17.53	-	895 (362)	CLEIA LUMIPULSE	28.9	97
Healthy Control: HC, Mild cognitive impairment: MCI, Alzheimer’s disease: AD, sample size: N.

### Sheet: Supplementary Table 2
Supplementary Table 2. Replications of AD genetic markers described in Bellenguez et al., 2022.
							Bellenguez et al., 2022			Meta-analysis of CSF Aβ42				PET Centiloid Meta-Analysis				Amyloid burden Meta-Analaysis not filtered
SNP_GRCh37	rsID	Nearest Gene	CHR	POS	A1	A2	Freq1	OR [CI 95%]	P-value	Freq1	Effect [CI 95%]	P-value	Dir	Freq1	Effect [CI 95%]	P-value	Dir	Freq1	Effect¹ [CI 95%]	P-value	Dir
9:107665978	rs1800978	ABCA1	9	107665978	G	C	0.13	1.06 [1.04-1.08]	1.585e-09	0.1461	-0.035 [-0.13,0.06]	0.4744	-+++	0,1333	-0.003 [-0.179,0.174]	0.9763	--	NA	NA	NA	-+++--
19:1050874	rs12151021	ABCA7	19	1050874	A	G	0.3357	1.1 [1.09-1.12]	1.594e-37	0.3566	-0.04 [-0.108,0.029]	0.2587	-+--	0,3459	0.097 [-0.02,0.215]	0.1053	-+	NA	NA	NA	-+--+-
17:61548918	rs4277405	ACE	17	61548918	T	C	0.6163	0.94 [0.93-0.95]	8.804e-20	0.6022	-0.029 [-0.098,0.04]	0.4032	-+--	0,6234	0.123 [0.006,0.239]	0.03833	++	NA	NA	NA	-+--++
2:9699011	rs72777026	ADAM17	2	9699011	G	A	0.1436	1.06 [1.04-1.08]	2.719e-08	0.1492	-0.077 [-0.175,0.022]	0.1267	++-+	0,1331	-0.12 [-0.295,0.054]	0.1763	--	NA	NA	NA	++-+--
21:28148191	rs2830489	ADAMTS1	21	28148191	C	T	0.7191	0.95 [0.94-0.97]	1.686e-10	0.7135	-0.037 [-0.112,0.038]	0.3318	+-++	0,7265	-0.067 [-0.195,0.062]	0.3104	+-	NA	NA	NA	+-++-+
10:61784928	rs7068231	ANK3	10	61784928	G	T	0.5974	0.95 [0.94-0.96]	3.321e-13	0.5949	-0.059 [-0.131,0.012]	0.1053	+-++	0,5939	-0.003 [-0.119,0.112]	0.9556	+-	NA	NA	NA	+-++-+
5:14724413	rs112403360	ANKH	5	14724413	A	T	0.0727	1.09 [1.06-1.12]	2.272e-09	0.0597	-0.039 [-0.188,0.111]	0.6105	-+?-	0,0717	-0.026 [-0.287,0.236]	0.8473	?-	NA	NA	NA	-+?--?
15:63569902	rs117618017	APH1B	15	63569902	T	C	0.1439	1.11 [1.09-1.13]	2.151e-25	0.1692	0.065 [-0.025,0.156]	0.1565	+-+-	0,1395	0.014 [-0.161,0.189]	0.877	+-	NA	NA	NA	+-+--+
21:27473875	rs2154481	APP	21	27473875	T	C	0.5236	0.95 [0.94-0.97]	9.998e-13	0.5131	-0.056 [-0.124,0.013]	0.11	----	0,5267	0.051 [-0.059,0.161]	0.3644	-+	NA	NA	NA	----+-
16:31122571	rs889555	BCKDK	16	31122571	C	T	0.719	0.95 [0.94-0.97]	1.962e-11	0.7151	-0.025 [-0.098,0.048]	0.4952	++++	0,7086	0.048 [-0.081,0.178]	0.4638	++	NA	NA	NA	++++++
2:127892810	rs6733839	BIN1	2	127892810	T	C	0.3891	1.17 [1.16-1.19]	6.06e-118	0.3849	-0.055 [-0.124,0.014]	0.1159	----	0,3748	0.032 [-0.087,0.15]	0.6025	-+	NA	NA	NA	----+-
10:98026407	rs6584063	BLNK	10	98026407	A	G	0.9565	0.89 [0.86-0.92]	6.729e-11	0.9485	0.093 [-0.08,0.266]	0.2912	++?+	0,9474	0.139 [-0.258,0.536]	0.493	?+	NA	NA	NA	++?++?
20:54998544	rs6014724	CASS4	20	54998544	A	G	0.9102	0.89 [0.87-0.91]	4.129e-21	0.8908	0.146 [0.037,0.255]	0.00878	++++	0,9152	-0.027 [-0.258,0.204]	0.8218	--	0.8987	0.113 [0.012,0.214]	0.0277	++++--
6:47485126	rs7767350	CD2AP	6	47485126	T	C	0.2709	1.08 [1.06-1.09]	7.944e-22	0.2763	-0.033 [-0.11,0.044]	0.4055	--+-	0,2604	-0.002 [-0.133,0.128]	0.974	+-	NA	NA	NA	--+--+
4:11025131	rs6846529	CLNK	4	11025131	C	T	0.2826	1.07 [1.05-1.08]	2.202e-17	0.3131	-0.005 [-0.08,0.07]	0.8962	--++	0,2805	0.028 [-0.092,0.148]	0.6484	+-	NA	NA	NA	--++-+
8:27465312	rs11787077	CLU	8	27465312	C	T	0.608	0.91 [0.9-0.92]	1.701e-44	0.6353	-0.023 [-0.094,0.048]	0.5286	+++-	0,5942	-0.092 [-0.215,0.031]	0.1436	+-	NA	NA	NA	+++--+
5:86223195	rs62374257	COX7C	5	86223195	C	T	0.2295	1.07 [1.05-1.09]	1.375e-15	0.2419	0.016 [-0.063,0.094]	0.6988	+---	0,2457	-0.026 [-0.157,0.105]	0.6947	+-	NA	NA	NA	+----+
1:207750568	rs679515	CR1	1	207750568	T	C	0.1877	1.13 [1.11-1.15]	7.162e-46	0.1834	-0.08 [-0.169,0.008]	0.07578	----	0,1875	0.083 [-0.066,0.232]	0.2771	++	0.1834	0.083 [0.005,0.162]	0.0379	----++
8:11702122	rs1065712	CTSB	8	11702122	C	G	0.053	1.09 [1.06-1.12]	1.942e-09	0.0507	0.02 [-0.147,0.188]	0.8125	+-?+	0,0608	0.088 [-0.162,0.339]	0.489	++	NA	NA	NA	+-?+++
15:79229199	rs12592898	CTSH	15	79229199	G	A	0.8673	0.94 [0.92-0.96]	4.175e-09	0.8743	-0.044 [-0.148,0.059]	0.4	+--+	0,8342	-0.004 [-0.18,0.173]	0.9662	-+	NA	NA	NA	+--++-
11:85868640	rs3851179	EED	11	85868640	C	T	0.6416	0.9 [0.89-0.92]	2.952e-48	0.6763	-0.054 [-0.124,0.017]	0.1343	++-+	0,6581	-0.065 [-0.18,0.051]	0.274	+-	NA	NA	NA	++-+-+
7:37883793	rs6966331	EPDR1	7	37883793	C	T	0.6506	0.96 [0.94-0.97]	4.635e-10	0.6469	-0.033 [-0.104,0.038]	0.3587	++-+	0,6305	0.039 [-0.076,0.153]	0.509	+-	NA	NA	NA	++-+-+
7:143110762	rs11771145	EPHA1	7	143110762	G	A	0.6524	0.95 [0.93-0.96]	3.302e-14	0.6669	-0.027 [-0.099,0.044]	0.4535	+++-	0,6301	0.001 [-0.113,0.114]	0.9879	+-	NA	NA	NA	+++--+
14:53391680	rs17125924	FERMT2	14	53391680	G	A	0.0892	1.1 [1.07-1.12]	8.324e-16	0.0773	-0.038 [-0.173,0.097]	0.5793	-+?+	0.0721	0.03 [-0.179,0.24]	0.7779	++	NA	NA	NA	-+?+++
16:86454210	rs16941239	FOXF1	16	86454210	A	T	0.0288	1.13 [1.08-1.17]	1.287e-08	0.0384	0.017 [-0.179,0.212]	0.8653	++?-	0,0259	-0.13 [-0.552,0.292]	0.5456	?-	NA	NA	NA	++?--?
17:42430244	rs5848	GRN	17	42430244	T	C	0.2886	1.07 [1.06-1.09]	2.383e-20	0.2964	-0.011 [-0.088,0.067]	0.7883	+--+	0,3031	-0.024 [-0.15,0.101]	0.7037	--	NA	NA	NA	+--+--
6:32583099	rs6605556	HLA-DQA1	6	32583099	A	G	0.8387	0.91 [0.9-0.93]	7.067e-20	0.8906	0.13 [0.011,0.249]	0.03225	++?+	0,9094	-0.221 [-0.479,0.037]	0.09286	--	0.8977	0.145 [0.043,0.248]	0.00555	++?+--
6:114612895	rs785129	HS3ST5	6	114612895	T	C	0.3502	1.04 [1.03-1.06]	2.396e-09	0.3485	-0.021 [-0.093,0.051]	0.5738	--++	0,341	0 [-0.119,0.12]	0.9948	-+	NA	NA	NA	--+++-
7:8244012	rs10952097	ICA1	7	8244012	T	C	0.1136	1.07 [1.05-1.1]	6.814e-09	0.1209	-0.086 [-0.194,0.023]	0.1221	----	0,1186	-0.209 [-0.386,-0.031]	0.0213	--	NA	NA	NA	------
4:987343	rs3822030	IDUA	4	987343	T	G	0.5712	0.95 [0.94-0.96]	8.286e-12	0.5621	-0.007 [-0.076,0.062]	0.8407	-+-+	0,5636	-0.054 [-0.167,0.058]	0.3442	--	NA	NA	NA	-+-+--
14:107121607	rs10131280	IGH gene cluster	14	107121607	G	A	0.8675	0.94 [0.92-0.96]	4.261e-10	0.8421	0.039 [-0.052,0.13]	0.4027	---+	0,8476	-0.038 [-0.223,0.146]	0.6825	-?	NA	NA	NA	---+?-
14:106228095	rs7157106	IGH gene cluster	14	106228095	A	G	0.3605	1.05 [1.03-1.07]	1.991e-08	0.389	-0.081 [-0.17,0.007]	0.0719	---+	0,4028	-0.02 [-0.259,0.22]	0.8721	--	NA	NA	NA	---+--
16:70694000	rs4985556	IL34	16	70694000	A	C	0.1148	1.07 [1.05-1.09]	5.983e-10	0.1142	0.052 [-0.053,0.157]	0.3336	-+++	0,1041	-0.08 [-0.273,0.113]	0.4158	--	NA	NA	NA	-+++--
2:233981912	rs10933431	INPP5D	2	233981912	C	G	0.7657	0.93 [0.92-0.95]	3.621e-18	0.7682	-0.069 [-0.149,0.012]	0.0947	----	0,7193	-0.039 [-0.173,0.096]	0.5752	+-	NA	NA	NA	-----+
19:54771451	rs587709	LILRB2	19	54771451	C	T	0.3251	1.05 [1.04-1.07]	3.63e-11	0.3511	-0.01 [-0.084,0.064]	0.7927	-+-+	0,2987	-0.092 [-0.219,0.035]	0.1567	--	NA	NA	NA	-+-+--
16:79608408	rs450674	MAF	16	79608408	T	C	0.6272	0.96 [0.95-0.98]	3.162e-08	0.6689	-0.042 [-0.114,0.031]	0.2609	-+--	0,6517	-0.103 [-0.221,0.015]	0.08765	--	NA	NA	NA	-+----
17:44856641	rs199515	MAPT	17	44856641	C	G	0.7806	0.94 [0.93-0.96]	9.335e-13	0.7543	0.017 [-0.061,0.096]	0.664	+-++	0,7675	0.007 [-0.129,0.143]	0.922	-+	NA	NA	NA	+-+++-
15:59057023	rs602602	MINDY2	15	59057023	T	A	0.7205	0.94 [0.93-0.96]	2.074e-15	0.7597	-0.039 [-0.118,0.04]	0.329	++--	0,7526	-0.124 [-0.263,0.016]	0.08241	--	NA	NA	NA	++----
3:154787511	rs16824536	MME	3	154787511	G	A	0.9458	0.92 [0.89-0.95]	3.629e-08	0.9595	0.017 [-0.168,0.202]	0.8554	+-?+	0,9442	-0.271 [-0.638,0.096]	0.1476	?-	NA	NA	NA	+-?+-?
3:154801978	rs61762319	MME	3	154801978	G	A	0.0263	1.16 [1.11-1.21]	2.161e-11	0.026	-0.044 [-0.273,0.185]	0.7076	++?+	NA	NA	NA	NA	NA	NA	NA	++?+??
11:60021948	rs1582763	MS4A4A	11	60021948	G	A	0.629	0.91 [0.9-0.92]	3.738e-42	0.6304	-0.017 [-0.085,0.052]	0.6347	+++-	0,6452	-0.048 [-0.166,0.071]	0.4307	--	NA	NA	NA	+++---
17:18059454	rs2242595	MYO15A	17	18059454	G	A	0.8883	0.94 [0.92-0.96]	1.111e-09	0.8982	-0.078 [-0.189,0.034]	0.1721	++++	0,8974	-0.182 [-0.361,-0.002]	0.0471	--	0.8986	0.113 [0.012,0.214]	0.0278	++++--
16:81773003	rs12446759	PLCG2	16	81773003	A	G	0.597	0.95 [0.94-0.96]	1.217e-13	0.5957	-0.045 [-0.115,0.024]	0.2003	+-+-	0,6039	0.016 [-0.104,0.136]	0.7992	-+	NA	NA	NA	+-+-+-
10:124172912	rs7908662	PLEKHA1	10	124172912	A	G	0.5326	0.96 [0.95-0.97]	2.593e-09	0.5777	-0.038 [-0.105,0.03]	0.2782	----	0,5539	-0.017 [-0.132,0.099]	0.7765	-+	NA	NA	NA	----+-
16:90170095	rs56407236	PRDM7	16	90170095	A	G	0.0693	1.11 [1.08-1.14]	6.469e-15	0.0692	0.08 [-0.062,0.223]	0.2707	++?+	0,071	0.023 [-0.205,0.252]	0.8423	-+	NA	NA	NA	++?++-
2:37531939	rs17020490	PRKD3	2	37531939	C	T	0.1446	1.06 [1.04-1.08]	3.292e-09	0.1593	-0.07 [-0.162,0.023]	0.1425	++++	0,1598	-0.013 [-0.174,0.149]	0.8792	+-	NA	NA	NA	++++-+
8:27219987	rs73223431	PTK2B	8	27219987	T	C	0.3694	1.07 [1.06-1.08]	4.03e-22	0.376	0.02 [-0.05,0.09]	0.5723	+-+-	0,3801	0.049 [-0.063,0.162]	0.3918	++	NA	NA	NA	+-+-++
5:179628150	rs113706587	RASGEF1C	5	179628150	A	G	0.1103	1.09 [1.07-1.12]	2.222e-16	0.1476	0.016 [-0.082,0.114]	0.7496	+--+	0,103	0.208 [0.019,0.397]	0.03093	++	NA	NA	NA	+--+++
20:393978	rs1358782	RBCK1	20	393978	G	A	0.754	0.95 [0.94-0.97]	1.552e-08	0.7385	0.023 [-0.055,0.101]	0.5636	+---	0,7381	0.018 [-0.113,0.15]	0.7829	+-	NA	NA	NA	+----+
4:40198846	rs2245466	RHOH	4	40198846	G	C	0.3431	1.05 [1.03-1.06]	1.222e-09	0.3819	-0.048 [-0.124,0.028]	0.2148	-+++	0,3363	0.011 [-0.119,0.141]	0.8706	+-	NA	NA	NA	-+++-+
17:5137047	rs7225151	SCIMP	17	5137047	A	G	0.1241	1.08 [1.05-1.1]	4.125e-13	0.1249	-0.059 [-0.162,0.043]	0.2554	--+-	0,1431	0.043 [-0.112,0.198]	0.5889	++	NA	NA	NA	--+-++
7:54941328	rs76928645	SEC61G	7	54941328	C	T	0.8967	0.93 [0.91-0.95]	1.62e-10	0.8862	-0.032 [-0.139,0.075]	0.5571	+---	0,8957	-0.117 [-0.317,0.082]	0.2482	+-	NA	NA	NA	+----+
8:145158607	rs34173062	SHARPIN	8	145158607	A	G	0.0814	1.13 [1.09-1.16]	1.716e-16	0.1008	0.131 [-0.003,0.265]	0.05566	++?+	0,0792	-0.188 [-0.435,0.059]	0.1351	--	0.0936	-0.137 [-0.243,-0.03]	0.0122	++?+--
19:50453317	rs9304690	SIGLEC11	19	50453317	T	C	0.2398	1.05 [1.03-1.07]	4.744e-09	0.2503	-0.066 [-0.145,0.013]	0.1	+---	0,2352	0.096 [-0.045,0.237]	0.1832	++	NA	NA	NA	+---++
14:92938855	rs12590654	SLC24A4	14	92938855	G	A	0.6721	1.04 [1.02-1.05]	4.826e-08	0.3823	-0.044 [-0.12,0.032]	0.2559	+++-	0,3881	-0.071 [-0.191,0.05]	0.2529	++	NA	NA	NA	+++-++
14:92931261	rs7401792	SLC24A4	14	92931261	G	A	0.3709	0.93 [0.92-0.95]	4.25e-21	0.7006	-0.04 [-0.109,0.03]	0.2619	++--	0,6373	0.094 [-0.022,0.209]	0.1112	--	NA	NA	NA	++----
20:62374441	rs6742	SLC2A4RG	20	62374441	C	T	0.779	0.95 [0.93-0.97]	2.581e-09	0.7512	-0.005 [-0.088,0.078]	0.9056	+-++	0,7619	0.083 [-0.061,0.226]	0.2575	++	NA	NA	NA	+-++++
15:64423506	rs3848143	SNX1	15	64423506	G	A	0.2199	1.05 [1.04-1.07]	8.412e-11	0.2205	-0.058 [-0.14,0.024]	0.1625	-+++	0,2468	0.033 [-0.102,0.167]	0.6348	++	NA	NA	NA	-+++++
11:121435587	rs11218343	SORL1	11	121435587	T	C	0.961	0.84 [0.81-0.87]	1.4e-21	0.9627	-0.064 [-0.251,0.122]	0.4978	-+?-	0,9596	0.068 [-0.277,0.413]	0.6992	?+	NA	NA	NA	-+?-+?
11:121353077	rs74685827	SORL1	11	121353077	G	T	0.0186	1.19 [1.13-1.25]	2.812e-11	0.0181	0.015 [-0.351,0.382]	0.9343	?+?-	NA	NA	NA	NA	NA	NA	NA	?+?-??
7:99932049	rs7384878	SPDYE3	7	99932049	T	C	0.69	0.92 [0.91-0.94]	1.061e-26	0.7053	0.01 [-0.064,0.084]	0.7926	+---	0,6878	0.053 [-0.073,0.18]	0.4087	-+	NA	NA	NA	+---+-
11:47391948	rs10437655	SPI1	11	47391948	A	G	0.3987	1.06 [1.04-1.07]	5.282e-14	0.4323	-0.063 [-0.13,0.004]	0.06364	--+-	0,4082	0.061 [-0.051,0.172]	0.2885	++	NA	NA	NA	--+-++
15:50994011	rs8025980	SPPL2A	15	50994011	A	G	0.6552	0.96 [0.94-0.97]	1.321e-08	0.6561	0.001 [-0.069,0.072]	0.9741	++--	0,6681	0.091 [-0.029,0.211]	0.1376	++	NA	NA	NA	++--++
7:12269593	rs13237518	TMEM106B	7	12269593	C	A	0.5885	0.96 [0.94-0.97]	4.881e-11	0.6041	0.068 [-0.001,0.136]	0.05402	----	0,5988	0.111 [-0.005,0.226]	0.06108	++	0.6034	0.082 [0.02,0.144]	0.00984	----++
5:150432388	rs871269	TNIP1	5	150432388	C	T	0.6736	0.96 [0.95-0.97]	8.669e-09	0.6727	0.07 [-0.001,0.142]	0.05273	--+-	0,6788	0.055 [-0.073,0.184]	0.3993	++	NA	NA	NA	--+-++
12:113719788	rs6489896	TPCN1	12	113719788	C	T	0.0764	1.08 [1.05-1.1]	1.799e-09	0.0819	0.014 [-0.111,0.139]	0.8244	-+?-	0,0799	-0.16 [-0.397,0.078]	0.1879	--	NA	NA	NA	-+?---
10:82253984	rs6586028	TSPAN14	10	82253984	T	C	0.8036	0.93 [0.91-0.94]	1.971e-19	0.8282	0.016 [-0.073,0.105]	0.7182	-++-	0,7888	0.069 [-0.069,0.207]	0.3273	-+	NA	NA	NA	-++-+-
17:56410041	rs2526377	TSPOAP1	17	56410041	A	G	0.5551	0.95 [0.94-0.97]	1.576e-12	0.5578	0.005 [-0.063,0.072]	0.8926	--++	0,5891	-0.032 [-0.141,0.077]	0.5635	--	NA	NA	NA	--++--
7:7856894	rs6943429	UMAD1	7	7856894	T	C	0.4205	1.05 [1.03-1.06]	1.031e-10	0.4336	-0.066 [-0.136,0.004]	0.06448	----	0,4298	0.029 [-0.083,0.142]	0.6105	++	0.4311	0.059 [-0.003,0.12]	0.0611	----++
6:41004093	rs10947943	UNC5CL	6	41004093	G	A	0.858	0.94 [0.93-0.96]	1.131e-09	0.8749	0.077 [-0.025,0.178]	0.1378	---+	0,8562	0.097 [-0.067,0.261]	0.2456	-+	NA	NA	NA	---++-
10:11718713	rs7912495	USP6NL	10	11718713	G	A	0.4619	1.06 [1.05-1.08]	9.743e-19	0.4766	0.032 [-0.037,0.1]	0.3648	-+--	0,4395	-0.05 [-0.167,0.067]	0.4002	-+	NA	NA	NA	-+--+-
Genetic markers in GRCh37/hg19 genomic assembly: SNP, Reference SNP (rs) Identifier, Chromosome: CHR, Position: POS, Effect allele: A1, Alternative allele: A2, Allele frequency of the effect allele: FreqA1, Odds ratio and confidence interval 95%: OR [CI 95%], Estimate and confidence interval 95%: Effect [CI 95%], Effect size direction in each independent study of the meta-analysis: Dir.
¹ These Effect and CI 95% were estimated over the Zscores.
Note: Additional 12 SNPs were not replicated due to low frequency in our population or not found in the imputed data.

### Sheet: Supplementary Table 3
Supplementary Table 3. Replications of CSF Aβ42 genetic markers described in Jansen et al., 2022.
							Jansen et al., 2022¹			CSF AB42 meta-analysis				PET Centiloid Meta-Analysis				Amyloid burden meta-analysis filtered
SNP	rsID	Nearest Gene	CHR	POS	A1	A2	FreqA1	Effect [CI 95%]²	P-value	FreqA1	Effect [CI 95%]	P-value	Dir	FreqA1	Effect [CI 95%]	P-value	Dir	FreqA1	Effect [CI 95%]²	P-value	Dir³
1:207802552	rs4844610	1q32.2(CR1)	1	207802552	A	C	0.2	-0.093 [-0.123,-0.062]	1.84e-09	0.1747	-0.088 [-0.177,0]	0.05025	----	0.1866	0.082 [-0.068,0.231]	0.2832	++	0.1775	0.09 [0.01,0.17]	0.02576	----++
19:45411941	rs429358	APOE	19	45411941	C	T	0.29	0.533 [0.507,0.558]	1.00E-379	0.2221	0.58 [0.503,0.658]	8.358e-49	++++	0.2018	0.684 [0.555,0.813]	1.998e-25	--	0.2112	0.614 [0.544,0.684]	9.5e-67	++++--
Genetic markers in GRCh37/hg19 genomic assembly: SNP, Reference SNP (rs) Identifier, Chromosome: CHR, Position: POS, Effect allele: A1, Alternative allele: A2, Allele frequency of the effect allele: FreqA1, Estimate and confidence interval 95%: Effect [CI 95%], Effect size direction in each independent study of the meta-analysis: Dir.
¹ Data of the Stage III was considered
² These Effect and CI 95% were estimated over the Zscores
³ The effect size direction considered independent meta-analysis information

### Sheet: Supplementary Table 4
Supplementary Table 4. Replications of neuropathological features' markers described in Beecham et al., 2014.
								Neutopathological Features GWAS (Beecham)				CSF AB42 meta-analysis				PET Centiloid Meta-Analysis				CSF-PET amyloid burden meta-analysis filtered
Phenotype	SNP	rsID	Nearest Gene	CHR	POS	A1	A2	FreqA1	Effect [CI 95%]¹	P-value	Dir²	FreqA1	Effect [CI 95%]¹	P-value	Dir²	FreqA1	Effect [CI 95%]¹	P-value	Dir²	FreqA1	Effect [CI 95%]¹	P-value	Dir²
MTS (Case-Control)	18:6434981	18-6434981	none	18	6434981	A	C	0.01	1.614 [1.424,1.804]	4.6e-08	?+??	0.0161	-0.337 [-0.907, 0.232]	0.2458	???-	NA	NA	NA	NA	NA	NA	NA	NA
Primary (Case-Control)	19:45392254	rs6857	APOE region	19	45392254	T	C	0.29	-2.408 [-3.249,-1.567]	2.02e-62	++++++?-	0.2357	-0.516 [-0.593, -0.44]	5.514e-40	----	0.2221	0.58 [0.45, 0.711]	2.482e-18	++	0.225	-0.538 [-0.607,-0.469]	1.162e-52	----++
Complete (Case-Control)	19:45392254	rs6857	APOE region	19	45392254	T	C	0.29	1.501 [1.274,1.728]	3.48e-38	++++++-
NFT Braak (Ordinal I)	19:45392254	rs6857	APOE region	19	45392254	T	C	0.33	-2.407 [-3.248,-1.566]	4.73e-47	+++++++?-+
NFT Braak (Ordinal II)	19:45392254	rs6857	APOE region	19	45392254	T	C	0.32	0.663 [0.573,0.753]	4.83e-44	+++++++?-++
Neuritic Plaque (Ordinal)	19:45392254	rs6857	APOE region	19	45392254	T	C	0.32	0.787 [0.675,0.899]	3.14e-47	+++++++?
Neuritic Plaque (Case-Control)	19:45392254	rs6857	APOE region	19	45392254	T	C	0.27	0.947 [0.818,1.076]	1.78e-27	++++++?-
CAA (Case-Control)	19:45392254	rs6857	APOE region	19	45392254	T	C	0.34	1.293 [1.06,1.526]	2.92e-21	++++?+
Lewy Body (Ordinal I)	19:45411941	rs429358	APOE region	19	45411941	C	T	0.73	-1.147 [-1.535,-0.759]	1.1e-12	------	0.222	-0.58 [-0.658, -0.503]	8.358e-49	++++	0.202	0.684 [0.555, 0.813]	1.998e-25	--	0.2112	-0.614 [-0.683,-0.544]	9.497e-67	++++--
Lewy Body (Case-Control)	19:45411941	rs429358	APOE region	19	45411941	C	T	0.73	-2.108 [-2.825,-1.391]	2.83e-11	------
Lewy Body (Ordinal II)	19:45411941	rs429358	APOE region	19	45411941	C	T	0.73	-1.766 [-2.397,-1.135]	4.87e-12	------
Neuritic Plaque (Case-Control)	21:43678066	21-43678066	ABCG1	21	43678066	T	C	0.01	-0.5 [-0.637,-0.363]	8e-09	--??????	NA	NA	NA	NA	NA	NA	NA	NA	NA	NA	NA	NA
Primary (Case-Control)	22:45354131	22-45354131	PHF21B	22	45354131	A	G	0.02	-0.491 [-0.636,-0.346]	1.9e-08	?-??????	NA	NA	NA	NA	NA	NA	NA	NA	NA	NA	NA	NA
Complete (Case-Control)	22:45354131	22-45354131	PHF21B	22	45354131	A	G	0.02	-0.508 [-0.653,-0.363]	2e-08	?-?????	NA	NA	NA	NA	NA	NA	NA	NA	NA	NA	NA	NA
Neuritic Plaque (Case-Control)	4:174094940	rs62341097	GALNT7	4	174094940	A	G	0.05	2.56 [1.643,3.477]	6e-09	-------+	0.0445	0.058 [-0.109, 0.224]	0.496	++?+	0.0392	0.095 [-0.268, 0.458]	0.6073	?+	NA	NA	NA	NA
Neuritic Plaque (Case-Control)	9:129356304	9-129356304	none	9	129356304	T	G	0.02	0.671 [0.532,0.81]	4.3e-08	?--?--??	0.0267	-0.378 [-0.784, 0.027]	0.067	???-	NA	NA	NA	NA	NA	NA	NA	NA
Genetic markers in GRCh37/hg19 genomic assembly: SNP, Reference SNP (rs) Identifier, Chromosome: CHR, Position: POS, Effect allele: A1, Alternative allele: A2, Allele frequency of the effect allele: FreqA1, Estimate and confidence interval 95%: Effect [CI 95%], Effect size direction in each independent study of the meta-analysis: Dir.
¹ These Effect and CI 95% were estimated over the Zscores.
² The effect size direction considered independent meta-analysis information.

### Sheet: Supplementary Table 5
Supplementary Table 5. Genetic variants with P < 1e-05 of AD reported in Bellenguez et al., 2022 that were used to calculate the AD PRS.
N	rsID	SNP	CHR	POS	A1	A2	Freq2	MAF	Rsq	Type
1	rs10131280	14:107121607	14	107121607	G	A	0.10435	0.10435	0.66667	Imputed
2	rs10437655	11:47391948	11	47391948	G	A	0.40333	0.40333	0.95901	Imputed
3	rs1065712	8:11702122	8	11702122	G	C	0.0573	0.0573	0.8939	Imputed
4	rs10933431	2:233981912	2	233981912	G	C	0.69688	0.30312	0.71518	Imputed
5	rs10947943	6:41004093	6	41004093	G	A	0.15157	0.15157	0.88043	Imputed
6	rs10952097	7:8244012	7	8244012	T	C	0.88353	0.11647	0.9878	Genotyped
7	rs11218343	11:121435587	11	121435587	T	C	0.04297	0.04297	0.94907	Imputed
8	rs112403360	5:14724413	5	14724413	T	A	0.07103	0.07103	0.92884	Imputed
9	rs113706587	5:179628150	5	179628150	G	A	0.10047	0.10047	0.91743	Imputed
10	rs117618017	15:63569902	15	63569902	C	T	0.13736	0.13736	0.73581	Imputed
11	rs11771145	7:143110762	7	143110762	G	A	0.35177	0.35177	0.93178	Imputed
12	rs11787077	8:27465312	8	27465312	T	C	0.5874	0.4126	0.95843	Imputed
13	rs12151021	19:1050874	19	1050874	A	G	0.65851	0.34149	0.9423	Imputed
14	rs12446759	16:81773003	16	81773003	G	A	0.60991	0.39009	0.91432	Imputed
15	rs12590654	14:92938855	14	92938855	G	A	0.38295	0.38295	0.94691	Imputed
16	rs12592898	15:79229199	15	79229199	A	G	0.81824	0.18176	0.6902	Imputed
17	rs13237518	7:12269593	7	12269593	C	A	0.41366	0.41366	0.98595	Imputed
18	rs1358782	20:393978	20	393978	A	G	0.75545	0.24455	0.87973	Imputed
19	rs141749679	1:109888432	1	109888432	T	C	0.00149	0.00149	0.77756	Imputed
20	rs143080277	2:106366056	2	106366056	T	C	0.00954	0.00954	0.84848	Imputed
21	rs143332484	6:41129207	6	41129207	C	T	0.01172	0.01172	0.76278	Imputed
22	rs1582763	11:60021948	11	60021948	G	A	0.34602	0.34602	0.94691	Imputed
23	rs16824536	3:154787511	3	154787511	G	A	0.05573	0.05573	0.63644	Imputed
24	rs16941239	16:86454210	16	86454210	T	A	0.02757	0.02757	0.96517	Imputed
25	rs17020490	2:37531939	2	37531939	T	C	0.13542	0.13542	0.90991	Imputed
26	rs17125924	14:53391680	14	53391680	A	G	0.07388	0.07388	0.99248	Imputed
27	rs1800978	9:107665978	9	107665978	C	G	0.12716	0.12716	0.75786	Imputed
28	rs199515	17:44856641	17	44856641	G	C	0.80234	0.19766	0.85961	Imputed
29	rs2154481	21:27473875	21	27473875	C	T	0.53189	0.46811	0.99956	Genotyped
30	rs2242595	17:18059454	17	18059454	G	A	0.11048	0.11048	0.97975	Imputed
31	rs2245466	4:40198846	4	40198846	G	C	0.66681	0.33319	0.73319	Imputed
32	rs2526377	17:56410041	17	56410041	A	G	0.41173	0.41173	0.93743	Imputed
33	rs2830489	21:28148191	21	28148191	C	T	0.2647	0.2647	0.95176	Imputed
34	rs34173062	8:145158607	8	145158607	G	A	0.08228	0.08228	0.65199	Imputed
35	rs3822030	4:987343	4	987343	G	T	0.54961	0.45039	0.99957	Genotyped
36	rs3848143	15:64423506	15	64423506	G	A	0.7559	0.2441	0.90393	Imputed
37	rs3851179	11:85868640	11	85868640	T	C	0.66121	0.33879	0.99689	Genotyped
38	rs4277405	17:61548918	17	61548918	C	T	0.63063	0.36937	0.93353	Imputed
39	rs450674	16:79608408	16	79608408	T	C	0.34622	0.34622	0.92281	Imputed
40	rs4985556	16:70694000	16	70694000	C	A	0.09783	0.09783	0.85811	Imputed
41	rs56407236	16:90170095	16	90170095	G	A	0.07267	0.07267	0.82767	Imputed
42	rs5848	17:42430244	17	42430244	C	T	0.31569	0.31569	0.87964	Imputed
43	rs587709	19:54771451	19	54771451	T	C	0.28767	0.28767	0.8586	Imputed
44	rs6014724	20:54998544	20	54998544	A	G	0.08605	0.08605	0.63022	Imputed
45	rs602602	15:59057023	15	59057023	T	A	0.25677	0.25677	0.72312	Imputed
46	rs60755019	6:41149008	6	41149008	A	G	0.00585	0.00585	0.82003	Imputed
47	rs61762319	3:154801978	3	154801978	A	G	0.01714	0.01714	0.77943	Imputed
48	rs62374257	5:86223195	5	86223195	T	C	0.23227	0.23227	0.97448	Imputed
49	rs6489896	12:113719788	12	113719788	T	C	0.06438	0.06438	0.59512	Imputed
50	rs6584063	10:98026407	10	98026407	G	A	0.94806	0.05194	0.55931	Imputed
51	rs6586028	10:82253984	10	82253984	C	T	0.78453	0.21547	0.89596	Imputed
52	rs6605556	6:32583099	6	32583099	A	G	0.08182	0.08182	0.44281	Imputed
53	rs6733839	2:127892810	2	127892810	C	T	0.38051	0.38051	0.81473	Imputed
54	rs6742	20:62374441	20	62374441	T	C	0.77043	0.22957	0.77719	Imputed
55	rs679515	1:207750568	1	207750568	T	C	0.80686	0.19314	0.90599	Imputed
56	rs6846529	4:11025131	4	11025131	C	T	0.72826	0.27174	0.99855	Genotyped
57	rs6943429	7:7856894	7	7856894	T	C	0.56013	0.43987	0.96619	Imputed
58	rs6966331	7:37883793	7	37883793	T	C	0.62029	0.37971	0.95981	Imputed
59	rs7068231	10:61784928	10	61784928	T	G	0.59669	0.40331	0.99552	Genotyped
60	rs7225151	17:5137047	17	5137047	G	A	0.14673	0.14673	0.98249	Imputed
61	rs72777026	2:9699011	2	9699011	A	G	0.13468	0.13468	0.8041	Imputed
62	rs72824905	16:81942028	16	81942028	C	G	0.00536	0.00536	0.85909	Imputed
63	rs73223431	8:27219987	8	27219987	C	T	0.38732	0.38732	0.98411	Imputed
64	rs7384878	7:99932049	7	99932049	C	T	0.68829	0.31171	0.87555	Imputed
65	rs7401792	14:92931261	14	92931261	G	A	0.61767	0.38233	0.92691	Imputed
66	rs74685827	11:121353077	11	121353077	T	G	0.02185	0.02185	0.90579	Imputed
67	rs75932628	6:41129252	6	41129252	C	T	0.00395	0.00395	0.86827	Imputed
68	rs76928645	7:54941328	7	54941328	C	T	0.09503	0.09503	0.78286	Imputed
69	rs7767350	6:47485126	6	47485126	C	T	0.24904	0.24904	0.95668	Imputed
70	rs785129	6:114612895	6	114612895	T	C	0.67256	0.32744	0.99986	Genotyped
71	rs7908662	10:124172912	10	124172912	A	G	0.45925	0.45925	0.96636	Imputed
72	rs7912495	10:11718713	10	11718713	A	G	0.44156	0.44156	0.83295	Imputed
73	rs8025980	15:50994011	15	50994011	A	G	0.31199	0.31199	0.89063	Imputed
74	rs871269	5:150432388	5	150432388	C	T	0.32464	0.32464	0.87816	Imputed
75	rs889555	16:31122571	16	31122571	C	T	0.27903	0.27903	0.8306	Imputed
76	rs9304690	19:50453317	19	50453317	C	T	0.22619	0.22619	0.80068	Imputed
Number of SNP: N, Reference SNP (rs) code for the SNP: rsID, Genetic markers in GRCh37/hg19 genomic assembly: SNP, Chromosome: CHR, Position: POS, Allele 1: A1, Allele 2: A2, Allele frequency of the A2 allele: Freq2, Minor allele frequency: MAF, Imputation quality (R²): Rsq, SNP is imputed or genotyped: Type.

### Sheet: Supplementary Table 6
Supplementary Table 6. Genetic variants with P < 1e-05 of CSF Aβ42 meta-analysis reported in Jansen et al., 2022 that were used to calculate the amyloid PRS.
N	rsID	SNP	CHR	POS	A1	A2	Freq2	MAF	Rsq	Type
1	rs570520006	1:114017195	1	113474573	C	T	0.01225	0.01225	0.84787	Imputed
2	rs4844610	1:207802552	1	207629207	A	C	0.83268	0.16732	0.99967	Genotyped
3	rs149009137	1:238792995	1	238629695	C	T	0.00781	0.00781	0.81595	Imputed
4	rs184239440	1:83013051	1	82547368	G	C	0.01096	0.01096	0.89686	Imputed
5	rs9430717	1:9771005	1	9710947	A	G	0.94153	0.05847	0.70123	Imputed
6	rs7099474	10:6424224	10	6382262	A	G	0.66909	0.33091	0.80378	Imputed
7	rs141881188	12:115981020	12	115543215	A	G	0.00436	0.00436	0.90907	Imputed
8	rs72717561	15:36523625	15	36231424	G	C	0.07499	0.07499	0.99795	Genotyped
9	rs7178772	15:61264046	15	60971847	C	A	0.15382	0.15382	0.92883	Imputed
10	rs548525	15:73627871	15	73335530	C	G	0.89588	0.10412	0.98381	Genotyped
11	rs72774630	16:25113613	16	25102292	T	C	0.16795	0.16795	0.97248	Imputed
12	rs16946427	17:12582787	17	12679470	T	G	0.22497	0.22497	0.93667	Imputed
13	rs117358950	18:6894315	18	6894316	T	C	0.01232	0.01232	0.9859	Genotyped
14	rs117286293	18:9781176	18	9781179	T	C	0.00971	0.00971	0.88845	Imputed
15	rs6733839	2:127892810	2	127135234	C	T	0.3576	0.3576	0.99758	Genotyped
16	rs150784613	2:53693727	2	53466589	C	T	0.01213	0.01213	0.98578	Imputed
17	rs67310354	20:60570428	20	61995372	A	C	0.14721	0.14721	0.9212	Imputed
18	rs13087453	3:25061808	3	25020317	C	G	0.08516	0.08516	0.91476	Imputed
19	rs73120880	3:63806185	3	63820509	T	C	0.00838	0.00838	0.80613	Imputed
20	rs9790127	3:95939075	3	96220231	T	C	0.36155	0.36155	0.95469	Imputed
21	rs11248061	4:980896	4	987108	C	A	0.42313	0.42313	0.96607	Imputed
22	rs35626499	5:101948690	5	102612986	G	T	0.14578	0.14578	0.9318	Imputed
23	rs159922	5:151352448	5	151972887	G	T	0.48479	0.48479	0.91026	Imputed
24	rs75644117	5:161017857	5	161590851	T	G	0.02615	0.02615	0.89272	Imputed
25	rs190294091	5:5128100	5	5127987	T	C	0.00619	0.00619	0.82518	Imputed
26	rs117583674	7:37080298	7	37040693	T	C	0.02323	0.02323	0.85136	Imputed
27	rs2336701	8:1076561	8	1126561	A	G	0.92865	0.07135	0.8511	Imputed
28	rs73669425	8:282438	8	332438	T	C	0.03776	0.03776	0.99295	Genotyped
29	rs150859706	8:49946668	8	49034109	C	A	0.01837	0.01837	0.94518	Imputed
30	rs141666196	9:88706855	9	86091940	G	A	0.00422	0.00422	0.76997	Imputed
Number of SNP: N, Reference SNP (rs) code for the SNP: rsID, Genetic markers in GRCh37/hg19 genomic assembly: SNP, Chromosome: CHR, Position: POS, Allele 1: A1, Allele 2: A2, Allele frequency of the A2 allele: Freq2, Minor allele frequency: MAF, Imputation quality (R²): Rsq, SNP is imputed or genotyped: Type.

### Sheet: Supplementary Table 7
Supplementary Table 7. Genetic variants with P < 1e-05 of the Aβ burden meta-analysis that were used to calculate the amyloid PRS.
N	rsID	SNP	CHR	POS	A1	A2	Freq2	MAF	Rsq	Type
1	rs2902373	11:43637563	11	43637563	C	T	0.21296	0.21296	0.97445	Imputed
2	rs1523589	18:30242590	18	30242590	C	A	0.20553	0.20553	0.97229	Imputed
3	rs78402940	2:59125664	2	59125664	A	G	0.08846	0.08846	0.99047	Imputed
4	rs115822934	4:164308011	4	164308011	G	T	0.02614	0.02614	0.91722	Imputed
5	rs4395536	4:168504316	4	168504316	A	G	0.91345	0.08655	0.8495	Imputed
6	rs62340552	4:180023617	4	180023617	C	T	0.04426	0.04426	0.87601	Imputed
7	rs62354504	5:36361976	5	36361976	G	A	0.02146	0.02146	0.95063	Imputed
8	rs11963901	6:155436138	6	155436138	C	T	0.111	0.111	0.98572	Imputed
9	rs73141455	7:78648931	7	78648931	G	T	0.03553	0.03553	0.90239	Imputed
Number of SNP: N, Reference SNP (rs) code for the SNP: rsID, Genetic markers in GRCh37/hg19 genomic assembly: SNP, Chromosome: CHR, Position: POS, Allele 1: A1, Allele 2: A2, Allele frequency of the A2 allele: Freq2, Minor allele frequency: MAF, Imputation quality (R²): Rsq, SNP is imputed or genotyped: Type.

### Sheet: Supplementary Table 8
Supplementary Table 8. Functional databases used in over-representation analysis (ORA) in WebGestalt tool.
Functional Database	Categories
GeneOntology	Biological Process (no redundant)
	Cellular Component (no redundant)
	Molecular Function (no redundant)
Pathway	KEGG
	Panther
	Wikipathway
	Reactome
Network	CORUM
Disease	GLAD4U
	OMIM
	Disgenet
Drug	Drugbank
Phenotype	Human Phenotype Onthology
Chromosomal Location	CytogeneticBand

### Sheet: Supplementary Table 9
Supplementary Table 9. Top 500 independent markers in the meta-GWAS of Aβ42 published by Jansen et al., 2022. Only 345 genetic markers could be converted to UniProt code.
rsID	SNP	Nearest Gene	Description	UniProtID	P-value
rs769449	19:45410002	ZNF285 (0,968 kb)	zinc finger protein 285 [Source:HGNC Symbol;Acc:HGNC:13079]	Q96NJ3	0
rs5167	19:45448465	ZNF229 (0 kb)	zinc finger protein 229 [Source:HGNC Symbol;Acc:HGNC:13022]	Q9UJW7	3.74e-13
rs62117160	19:45232161	ZNF227 (0 kb)	zinc finger protein 227 [Source:HGNC Symbol;Acc:HGNC:13020]	Q86WZ6	2.49e-10
rs4844610	1:207802552	CR2 (0 kb)	complement C3d receptor 2 [Source:HGNC Symbol;Acc:HGNC:2336]	P20023	1.84e-09
rs59839536	19:45689977	CEACAM19 (0 kb)	CEA cell adhesion molecule 19 [Source:HGNC Symbol;Acc:HGNC:31951]	Q7Z692	9.08e-08
rs9430717	1:9771005	PIK3CD (-0,842 kb)	phosphatidylinositol-4,5-bisphosphate 3-kinase catalytic subunit delta [Source:HGNC Symbol;Acc:HGNC:8977]	O00329	1.12e-07
rs117583674	7:37080298	ELMO1 (0 kb)	engulfment and cell motility 1 [Source:HGNC Symbol;Acc:HGNC:16286]	Q92556	1.72e-07
rs7532422	1:207384068	C1ORF116 (4,622 kb)	chromosome 1 open reading frame 116 [Source:HGNC Symbol;Acc:HGNC:28667]	Q9BW04	7.89e-07
rs7178772	15:61264046	RORA (0 kb)	RAR related orphan receptor A [Source:HGNC Symbol;Acc:HGNC:10258]	P35398	9.12e-07
rs200182668	3:146195651	PLSCR5 (153,9 kb)	phospholipid scramblase family member 5 [Source:HGNC Symbol;Acc:HGNC:19952]	A0PG75	1.24e-06
rs117358950	18:6894315	ARHGAP28 (0 kb)	Rho GTPase activating protein 28 [Source:HGNC Symbol;Acc:HGNC:25509]	Q9P2N2	1.48e-06
rs72774630	16:25113613	LCMT1 (-20,75 kb)	leucine carboxyl methyltransferase 1 [Source:HGNC Symbol;Acc:HGNC:17557]	Q9UIC8	1.62e-06
rs570520006	1:114017195	SLC16A1 (0 kb)	solute carrier family 16 member 1 [Source:HGNC Symbol;Acc:HGNC:10922]	P53985	1.79e-06
rs73120880	3:63806185	C3ORF49 (0 kb)	chromosome 3 open reading frame 49 [Source:HGNC Symbol;Acc:HGNC:25190]	Q96BT1	2.74e-06
rs73120880	3:63806185	THOC7 (0 kb)	THO complex 7 [Source:HGNC Symbol;Acc:HGNC:29874]	Q6I9Y2	2.74e-06
rs150859706	8:49946668	UBE2V2 (59,66 kb)	ubiquitin conjugating enzyme E2 V2 [Source:HGNC Symbol;Acc:HGNC:12495]	Q15819	3.69e-06
rs67310354	20:60570428	CHRNA4 (2,624 kb)	cholinergic receptor nicotinic alpha 4 subunit [Source:HGNC Symbol;Acc:HGNC:1958]	P43681	3.94e-06
rs548525	15:73627871	NEO1 (-9,294 kb)	neogenin 1 [Source:HGNC Symbol;Acc:HGNC:7754]	Q92859	4.66e-06
rs1801329716	7:138334578	KIAA1549 (0 kb)	KIAA1549 [Source:HGNC Symbol;Acc:HGNC:22219]	Q9HCM3	4.68e-06
rs159922	5:151352448	NMUR2 (188 kb)	neuromedin U receptor 2 [Source:HGNC Symbol;Acc:HGNC:16454]	Q9GZQ4	4.71e-06
rs75644117	5:161017857	GABRG2 (8,306 kb)	gamma-aminobutyric acid type A receptor subunit gamma2 [Source:HGNC Symbol;Acc:HGNC:4087]	P18507	4.82e-06
rs11248061	4:980896	SLC26A1 (0 kb)	solute carrier family 26 member 1 [Source:HGNC Symbol;Acc:HGNC:10993]	Q9H2B4	6.35e-06
rs11248061	4:980896	IDUA (0 kb)	alpha-L-iduronidase [Source:HGNC Symbol;Acc:HGNC:5391]	P35475	6.35e-06
rs190294091	5:5128100	ADAMTS16 (-12,46 kb)	ADAM metallopeptidase with thrombospondin type 1 motif 16 [Source:HGNC Symbol;Acc:HGNC:17108]	Q8TE57	7.07e-06
rs117286293	18:9781176	RAB31 (0 kb)	RAB31, member RAS oncogene family [Source:HGNC Symbol;Acc:HGNC:9771]	Q13636	7.22e-06
rs16946427	17:12582787	MYOCD (8,819 kb)	myocardin [Source:HGNC Symbol;Acc:HGNC:16067]	Q8IZQ8	7.3e-06
rs141666196	9:88706855	FRMD3 (0 kb)	FERM domain containing 3 [Source:HGNC Symbol;Acc:HGNC:24125]	A2A2Y4	7.78e-06
rs10227978	7:51202379	COBL (0 kb)	cordon-bleu WH2 repeat protein [Source:HGNC Symbol;Acc:HGNC:22199]	O75128	1e-05
rs140705713	18:12374715	AFG3L2 (0 kb)	AFG3 like matrix AAA peptidase subunit 2 [Source:HGNC Symbol;Acc:HGNC:315]	Q9Y4W6	1.03e-05
rs143832716	2:187402382	FSIP2 (-65,7 kb)	fibrous sheath interacting protein 2 [Source:HGNC Symbol;Acc:HGNC:21675]	Q5CZC0	1.06e-05
rs2198946	8:134990332	TG (0 kb)	thyroglobulin [Source:HGNC Symbol;Acc:HGNC:11764]	P01266	1.1e-05
rs1844921	12:40587702	SLC2A13 (0 kb)	solute carrier family 2 member 13 [Source:HGNC Symbol;Acc:HGNC:15956]	Q96QE2	1.14e-05
rs148727680	3:112958053	SPICE1 (5,171 kb)	spindle and centriole associated protein 1 [Source:HGNC Symbol;Acc:HGNC:25083]	Q8N0Z3	1.15e-05
rs4747490	10:7540941	SFMBT2 (45,53 kb)	Scm like with four mbt domains 2 [Source:HGNC Symbol;Acc:HGNC:20256]	Q5VUG0	1.26e-05
rs80168735	21:39398763	SIM2 (-45,53 kb)	SIM bHLH transcription factor 2 [Source:HGNC Symbol;Acc:HGNC:10883]	Q14190	1.26e-05
rs17037394	1:118094225	CD101 (0 kb)	CD101 molecule [Source:HGNC Symbol;Acc:HGNC:5949]	Q93033	1.32e-05
rs1032154	1:72479227	NEGR1 (0 kb)	neuronal growth regulator 1 [Source:HGNC Symbol;Acc:HGNC:17302]	Q7Z3B1	1.36e-05
rs77925075	10:12473142	CAMK1D (0 kb)	calcium/calmodulin dependent protein kinase ID [Source:HGNC Symbol;Acc:HGNC:19341]	Q8IU85	1.4e-05
rs9348523	6:22547639	HDGFL1 (-22,27 kb)	HDGF like 1 [Source:HGNC Symbol;Acc:HGNC:21095]	Q5TGJ6	1.45e-05
rs61736835	10:95641139	CPEB3 (0 kb)	cytoplasmic polyadenylation element binding protein 3 [Source:HGNC Symbol;Acc:HGNC:21746]	Q8NE35	1.5e-05
rs61785218	1:69462552	DEPDC1 (34,07 kb)	DEP domain containing 1 [Source:HGNC Symbol;Acc:HGNC:22949]	Q5TB30	1.64e-05
rs1565880	3:30943653	GADL1 (0 kb)	glutamate decarboxylase like 1 [Source:HGNC Symbol;Acc:HGNC:27949]	Q6ZQY3	1.67e-05
rs113185776	6:118485272	SLC35F1 (-64,58 kb)	solute carrier family 35 member F1 [Source:HGNC Symbol;Acc:HGNC:21483]	Q5T1Q4	1.69e-05
rs71416182	14:46278081	MIS18BP1 (86,27 kb)	MIS18 binding protein 1 [Source:HGNC Symbol;Acc:HGNC:20190]	Q6P0N0	1.7e-05
rs1648140	11:109876161	ZC3H12C (0 kb)	zinc finger CCCH-type containing 12C [Source:HGNC Symbol;Acc:HGNC:29362]	Q9C0D7	1.74e-05
rs62382474	5:120471903	FTMT (-51,44 kb)	ferritin mitochondrial [Source:HGNC Symbol;Acc:HGNC:17345]	Q8N4E7	1.76e-05
rs557571308	18:74356187	SALL3 (-96,04 kb)	spalt like transcription factor 3 [Source:HGNC Symbol;Acc:HGNC:10527]	Q9BXA9	1.78e-05
rs9866137	3:145932689	PLSCR2 (1,124 kb)	phospholipid scramblase 2 [Source:HGNC Symbol;Acc:HGNC:16494]	Q9NRY7	1.8e-05
rs67650117	4:11608648	HS3ST1 (176,5 kb)	heparan sulfate-glucosamine 3-sulfotransferase 1 [Source:HGNC Symbol;Acc:HGNC:5194]	O14792	1.81e-05
rs116165405	2:209567124	PLEKHM3 (0 kb)	pleckstrin homology domain containing M3 [Source:HGNC Symbol;Acc:HGNC:34006]	Q6ZWE6	1.82e-05
rs7616915	3:28256227	CMC1 (-68,39 kb)	C-X9-C motif containing 1 [Source:HGNC Symbol;Acc:HGNC:28783]	Q7Z7K0	1.83e-05
rs12196719	6:5094576	PPP1R3G (6,887 kb)	protein phosphatase 1 regulatory subunit 3G [Source:HGNC Symbol;Acc:HGNC:14945]	B7ZBB8	1.92e-05
rs10444808	15:76272822	CSPG4 (0 kb)	chondroitin sulfate proteoglycan 4 [Source:HGNC Symbol;Acc:HGNC:2466]	Q6UVK1	2.02e-05
rs75257076	11:87949730	GRM5 (-21,18 kb)	glutamate metabotropic receptor 5 [Source:HGNC Symbol;Acc:HGNC:4597]	P41594	2.07e-05
rs117925804	10:17112232	CUBN (0 kb)	cubilin [Source:HGNC Symbol;Acc:HGNC:2548]	O60494	2.12e-05
rs137955219	22:30928620	HORMAD2 (0 kb)	HORMA domain containing 2 [Source:HGNC Symbol;Acc:HGNC:28383]	Q8N7B1	2.13e-05
rs75444501	4:148329024	SLC10A7 (0 kb)	solute carrier family 10 member 7 [Source:HGNC Symbol;Acc:HGNC:23088]	Q0GE19	2.17e-05
rs73246195	20:15795392	MACROD2 (0 kb)	mono-ADP ribosylhydrolase 2 [Source:HGNC Symbol;Acc:HGNC:16126]	A1Z1Q3	2.22e-05
rs17007921	4:84969104	PLAC8 (12,04 kb)	placenta associated 8 [Source:HGNC Symbol;Acc:HGNC:19254]	Q9NZF1	2.24e-05
rs74715332	4:42390210	SHISA3 (-11,66 kb)	shisa family member 3 [Source:HGNC Symbol;Acc:HGNC:25159]	A0PJX4	2.25e-05
rs7236766	18:50222796	CCDC68 (69,69 kb)	coiled-coil domain containing 68 [Source:HGNC Symbol;Acc:HGNC:24350]	Q9H2F9	2.28e-05
rs747023355	19:12854291	ZNF791 (2,799 kb)	zinc finger protein 791 [Source:HGNC Symbol;Acc:HGNC:26895]	Q3KP31	2.28e-05
rs720238	17:55531642	YPEL2 (0 kb)	yippee like 2 [Source:HGNC Symbol;Acc:HGNC:18326]	Q96QA6	2.36e-05
rs16884320	6:92090429	MAP3K7 (83,69 kb)	mitogen-activated protein kinase kinase kinase 7 [Source:HGNC Symbol;Acc:HGNC:6859]	O43318	2.53e-05
rs118082329	14:69394706	RAD51B (0 kb)	RAD51 paralog B [Source:HGNC Symbol;Acc:HGNC:9822]	O15315	2.58e-05
rs75535827	6:153705190	RGS17 (0 kb)	regulator of G protein signaling 17 [Source:HGNC Symbol;Acc:HGNC:14088]	Q9UGC6	2.58e-05
rs8101974	19:45956439	APOC2 (0,359 kb)	apolipoprotein C2 [Source:HGNC Symbol;Acc:HGNC:609]	P02655	2.6e-05
rs6051629	20:3173589	ITPA (0 kb)	inosine triphosphatase [Source:HGNC Symbol;Acc:HGNC:6176]	Q9BY32	2.62e-05
rs8079220	17:58316733	MED13 (96,73 kb)	mediator complex subunit 13 [Source:HGNC Symbol;Acc:HGNC:22474]	Q9UHV7	2.66e-05
rs114004727	8:11469240	GATA4 (0 kb)	GATA binding protein 4 [Source:HGNC Symbol;Acc:HGNC:4173]	P43694	2.69e-05
rs12709235	16:8628834	TMEM114 (-40,67 kb)	transmembrane protein 114 [Source:HGNC Symbol;Acc:HGNC:33227]	B3SHH9	3e-05
rs1472663505	7:39303499	POU6F2 (0 kb)	POU class 6 homeobox 2 [Source:HGNC Symbol;Acc:HGNC:21694]	P78424	3.01e-05
rs4553969	3:186378844	ST6GAL1 (0 kb)	ST6 beta-galactoside alpha-2,6-sialyltransferase 1 [Source:HGNC Symbol;Acc:HGNC:10860]	P15907	3.11e-05
rs998177169	7:140002552	DENND2A (0,41 kb)	DENN domain containing 2A [Source:HGNC Symbol;Acc:HGNC:22212]	Q9ULE3	3.13e-05
rs74845180	6:11195756	NEDD9 (0 kb)	neural precursor cell expressed, developmentally down-regulated 9 [Source:HGNC Symbol;Acc:HGNC:7733]	Q14511	3.18e-05
rs2395191	6:32447085	HLA-DRB5 (-5,845 kb)	major histocompatibility complex, class II, DR beta 5 [Source:HGNC Symbol;Acc:HGNC:4953]	Q30154	3.18e-05
rs112075474	15:59248519	ADAM10 (0 kb)	ADAM metallopeptidase domain 10 [Source:HGNC Symbol;Acc:HGNC:188]	O14672	3.21e-05
rs55668171	8:104120784	NCALD (0 kb)	neurocalcin delta [Source:HGNC Symbol;Acc:HGNC:7655]	P61601	3.22e-05
rs6999830	8:143145518	PTK2 (52,74 kb)	protein tyrosine kinase 2 [Source:HGNC Symbol;Acc:HGNC:9611]	Q05397	3.37e-05
rs9390449	6:147350566	ADGB (0 kb)	androglobin [Source:HGNC Symbol;Acc:HGNC:21212]	Q8N7X0	3.45e-05
rs7830943	8:142401638	TRAPPC9 (0 kb)	trafficking protein particle complex subunit 9 [Source:HGNC Symbol;Acc:HGNC:30832]	Q96Q05	3.46e-05
rs118132620	18:30298480	MAPRE2 (0 kb)	microtubule associated protein RP/EB family member 2 [Source:HGNC Symbol;Acc:HGNC:6891]	Q15555	3.5e-05
rs72974418	1:95169300	ARHGAP29 (0,437 kb)	Rho GTPase activating protein 29 [Source:HGNC Symbol;Acc:HGNC:30207]	Q52LW3	3.51e-05
rs146176210	4:143147570	ZNF330 (70,57 kb)	zinc finger protein 330 [Source:HGNC Symbol;Acc:HGNC:15462]	Q9Y3S2	3.54e-05
rs55967149	14:94855115	FAM181A (0 kb)	family with sequence similarity 181 member A [Source:HGNC Symbol;Acc:HGNC:20491]	Q8N9Y4	3.6e-05
rs146360209	20:6880815	BMP2 (139,3 kb)	bone morphogenetic protein 2 [Source:HGNC Symbol;Acc:HGNC:1069]	P12643	3.6e-05
rs143849442	12:3163435	TULP3 (3,963 kb)	TUB like protein 3 [Source:HGNC Symbol;Acc:HGNC:12425]	O75386	3.63e-05
rs10115759	9:16458889	BNC2 (0 kb)	basonuclin 2 [Source:HGNC Symbol;Acc:HGNC:30988]	Q6ZN30	3.66e-05
rs58743407	13:95050577	GPC6 (0 kb)	glypican 6 [Source:HGNC Symbol;Acc:HGNC:4454]	Q9Y625	3.68e-05
rs1379652	16:17396598	XYLT1 (0 kb)	xylosyltransferase 1 [Source:HGNC Symbol;Acc:HGNC:15516]	Q86Y38	3.74e-05
rs117629706	20:40544652	PTPRT (97,46 kb)	protein tyrosine phosphatase receptor type T [Source:HGNC Symbol;Acc:HGNC:9682]	O14522	3.75e-05
rs72770332	16:4695830	C16ORF96 (0 kb)	chromosome 16 open reading frame 96 [Source:HGNC Symbol;Acc:HGNC:40031]	A6NNT2	3.79e-05
rs73581924	20:2717289	EBF4 (0 kb)	EBF family member 4 [Source:HGNC Symbol;Acc:HGNC:29278]	Q9BQW3	3.81e-05
rs28549784	12:122027255	P2RX7 (0 kb)	purinergic receptor P2X 7 [Source:HGNC Symbol;Acc:HGNC:8537]	Q99572	3.86e-05
rs534581096	14:89071589	KCNK10 (-41,21 kb)	potassium two pore domain channel subfamily K member 10 [Source:HGNC Symbol;Acc:HGNC:6273]	P57789	3.91e-05
rs1764616410	6:47395987	CD2AP (-17,27 kb)	CD2 associated protein [Source:HGNC Symbol;Acc:HGNC:14258]	Q9Y5K6	3.91e-05
rs9599139	13:67304674	PCDH9 (-146,4 kb)	protocadherin 9 [Source:HGNC Symbol;Acc:HGNC:8661]	Q9HC56	3.93e-05
rs151293990	2:207162983	PARD3B (0 kb)	par-3 family cell polarity regulator beta [Source:HGNC Symbol;Acc:HGNC:14446]	Q8TEW8	3.96e-05
rs7112948	11:45569648	CHST1 (-121,1 kb)	carbohydrate sulfotransferase 1 [Source:HGNC Symbol;Acc:HGNC:1969]	O43916	3.97e-05
rs190386838	14:34959332	EGLN3 (69,84 kb)	egl-9 family hypoxia inducible factor 3 [Source:HGNC Symbol;Acc:HGNC:14661]	Q9H6Z9	3.98e-05
rs116861175	17:54956321	PPM1E (0 kb)	protein phosphatase, Mg2+/Mn2+ dependent 1E [Source:HGNC Symbol;Acc:HGNC:19322]	Q8WY54	4.02e-05
rs182177569	8:41017217	SFRP1 (0 kb)	secreted frizzled related protein 1 [Source:HGNC Symbol;Acc:HGNC:10776]	Q8N474	4.04e-05
rs57785757	21:45192054	TFF2 (0,965 kb)	trefoil factor 2 [Source:HGNC Symbol;Acc:HGNC:11756]	Q03403	4.05e-05
rs12691517	1:89513250	PKN2 (-102,4 kb)	protein kinase N2 [Source:HGNC Symbol;Acc:HGNC:9406]	Q16513	4.06e-05
rs76149155	2:197215563	SLC39A10 (-170,7 kb)	solute carrier family 39 member 10 [Source:HGNC Symbol;Acc:HGNC:20861]	Q9ULF5	4.15e-05
rs73935599	19:53964439	ZNF816 (0 kb)	zinc finger protein 816 [Source:HGNC Symbol;Acc:HGNC:26995]	Q0VGE8	4.23e-05
rs114614137	3:23565333	UBE2E2 (0 kb)	ubiquitin conjugating enzyme E2 E2 [Source:HGNC Symbol;Acc:HGNC:12478]	Q96LR5	4.34e-05
rs3828137	1:177920754	SEC16B (12,57 kb)	SEC16 homolog B, endoplasmic reticulum export factor [Source:HGNC Symbol;Acc:HGNC:30301]	Q96JE7	4.49e-05
rs1235376	19:45017496	ZNF230 (0 kb)	zinc finger protein 230 [Source:HGNC Symbol;Acc:HGNC:13024]	Q9UIE0	4.54e-05
rs3837173	8:2048493	MYOM2 (7,322 kb)	myomesin 2 [Source:HGNC Symbol;Acc:HGNC:7614]	P54296	4.54e-05
rs17003680	22:43756864	PACSIN2 (0 kb)	protein kinase C and casein kinase substrate in neurons 2 [Source:HGNC Symbol;Acc:HGNC:8571]	Q9UNF0	4.58e-05
rs75106239	3:113294483	GRAMD1C (0 kb)	GRAM domain containing 1C [Source:HGNC Symbol;Acc:HGNC:25252]	Q8IYS0	4.59e-05
rs538321045	6:74097405	KCNQ5 (0 kb)	potassium voltage-gated channel subfamily Q member 5 [Source:HGNC Symbol;Acc:HGNC:6299]	Q9NR82	4.74e-05
rs2070926	8:27467821	CCDC25 (0 kb)	coiled-coil domain containing 25 [Source:HGNC Symbol;Acc:HGNC:25591]	Q86WR0	4.75e-05
rs201852096	3:157813677	RSRC1 (0 kb)	arginine and serine rich coiled-coil 1 [Source:HGNC Symbol;Acc:HGNC:24152]	Q96IZ7	4.78e-05
rs2301707	2:96931846	TRIM43 (0,639 kb)	tripartite motif containing 43 [Source:HGNC Symbol;Acc:HGNC:19015]	Q96BQ3	4.82e-05
rs253186	5:60898435	KIF2A (0 kb)	kinesin family member 2A [Source:HGNC Symbol;Acc:HGNC:6318]	O00139	4.83e-05
rs17032673	4:156148386	DCHS2 (0 kb)	dachsous cadherin-related 2 [Source:HGNC Symbol;Acc:HGNC:23111]	Q6V1P9	4.85e-05
rs74444649	4:56954349	KDR (96,42 kb)	kinase insert domain receptor [Source:HGNC Symbol;Acc:HGNC:6307]	P35968	4.86e-05
rs113824198	8:70410217	C8ORF34 (0 kb)	chromosome 8 open reading frame 34 [Source:HGNC Symbol;Acc:HGNC:30905]	Q49A92	4.88e-05
rs114061885	1:29775868	TMEM200B (0 kb)	transmembrane protein 200B [Source:HGNC Symbol;Acc:HGNC:33785]	Q69YZ2	4.93e-05
rs4809866	20:50342960	TSHZ2 (0 kb)	teashirt zinc finger homeobox 2 [Source:HGNC Symbol;Acc:HGNC:13010]	Q9NRE2	4.98e-05
rs12219199	10:95332517	TNKS2 (0 kb)	tankyrase 2 [Source:HGNC Symbol;Acc:HGNC:15677]	Q9H2K2	5.05e-05
rs111662990	15:63618393	TPM1 (-8,643 kb)	tropomyosin 1 [Source:HGNC Symbol;Acc:HGNC:12010]	P09493	5.17e-05
rs761189481	8:77344861	HNF4G (-19,58 kb)	hepatocyte nuclear factor 4 gamma [Source:HGNC Symbol;Acc:HGNC:5026]	Q14541	5.18e-05
rs12460723	19:43439169	CXCL17 (0 kb)	C-X-C motif chemokine ligand 17 [Source:HGNC Symbol;Acc:HGNC:19232]	Q6UXB2	5.26e-05
rs113200516	1:95577624	F3 (104,7 kb)	coagulation factor III, tissue factor [Source:HGNC Symbol;Acc:HGNC:3541]	P13726	5.28e-05
rs186478118	5:133351358	SEC24A (0 kb)	SEC24 homolog A, COPII coat complex component [Source:HGNC Symbol;Acc:HGNC:10703]	O95486	5.38e-05
rs10854301	21:28719228	APP (0 kb)	amyloid beta precursor protein [Source:HGNC Symbol;Acc:HGNC:620]	P05067	5.41e-05
rs190895286	8:75808088	TMEM70 (0,835 kb)	transmembrane protein 70 [Source:HGNC Symbol;Acc:HGNC:26050]	Q9BUB7	5.48e-05
rs548070225	8:32512177	NRG1 (32,1 kb)	neuregulin 1 [Source:HGNC Symbol;Acc:HGNC:7997]	Q02297	5.66e-05
rs117740958	11:2865413	KCNQ1 (0 kb)	potassium voltage-gated channel subfamily Q member 1 [Source:HGNC Symbol;Acc:HGNC:6294]	P51787	5.79e-05
rs35389708	10:126471430	ACADSB (0 kb)	acyl-CoA dehydrogenase short/branched chain [Source:HGNC Symbol;Acc:HGNC:91]	P45954	5.94e-05
rs139981783	5:111638538	DCP2 (-9,565 kb)	decapping mRNA 2 [Source:HGNC Symbol;Acc:HGNC:24452]	Q8IU60	5.97e-05
rs17453742	8:119021672	SLC30A8 (0 kb)	solute carrier family 30 member 8 [Source:HGNC Symbol;Acc:HGNC:20303]	Q8IWU4	5.97e-05
rs116123684	5:167775951	SLIT3 (0 kb)	slit guidance ligand 3 [Source:HGNC Symbol;Acc:HGNC:11087]	O75094	6.02e-05
rs11639262	15:50399646	ATP8B4 (-42,98 kb)	ATPase phospholipid transporting 8B4 (putative) [Source:HGNC Symbol;Acc:HGNC:13536]	Q8TF62	6.12e-05
rs1733176	7:158242425	NCAPG2 (0 kb)	non-SMC condensin II complex subunit G2 [Source:HGNC Symbol;Acc:HGNC:21904]	Q86XI2	6.15e-05
rs77966638	1:17712704	SDHB (5,544 kb)	succinate dehydrogenase complex iron sulfur subunit B [Source:HGNC Symbol;Acc:HGNC:10681]	P21912	6.17e-05
rs149898662	5:152962074	GALNT10 (0 kb)	polypeptide N-acetylgalactosaminyltransferase 10 [Source:HGNC Symbol;Acc:HGNC:19873]	Q86SR1	6.21e-05
rs140001270	6:152916715	SYNE1 (0 kb)	spectrin repeat containing nuclear envelope protein 1 [Source:HGNC Symbol;Acc:HGNC:17089]	Q8NF91	6.24e-05
rs2634153	3:74395632	CNTN3 (0 kb)	contactin 3 [Source:HGNC Symbol;Acc:HGNC:2173]	Q9P232	6.32e-05
rs6586440	1:104534262	RNPC3 (-76,94 kb)	RNA binding region (RNP1, RRM) containing 3 [Source:HGNC Symbol;Acc:HGNC:18666]	Q96LT9	6.47e-05
rs11229052	11:57303949	CTNND1 (0 kb)	catenin delta 1 [Source:HGNC Symbol;Acc:HGNC:2515]	O60716	6.5e-05
rs28582382	4:187844051	SORBS2 (45,03 kb)	sorbin and SH3 domain containing 2 [Source:HGNC Symbol;Acc:HGNC:24098]	O94875	6.53e-05
rs142612280	9:36936025	PAX5 (0 kb)	paired box 5 [Source:HGNC Symbol;Acc:HGNC:8619]	Q02548	6.56e-05
rs2617984	5:167402174	PANK3 (-7,458 kb)	pantothenate kinase 3 [Source:HGNC Symbol;Acc:HGNC:19365]	Q9H999	6.58e-05
rs60194787	3:140337674	SLC25A36 (-41,83 kb)	solute carrier family 25 member 36 [Source:HGNC Symbol;Acc:HGNC:25554]	Q96CQ1	6.6e-05
rs79127716	15:63723004	LACTB (0 kb)	lactamase beta [Source:HGNC Symbol;Acc:HGNC:16468]	P83111	6.67e-05
rs1808354185	8:15537608	TUSC3 (55,94 kb)	tumor suppressor candidate 3 [Source:HGNC Symbol;Acc:HGNC:30242]	Q13454	6.69e-05
rs77803986	10:48542740	AGAP9 (0 kb)	ArfGAP with GTPase domain, ankyrin repeat and PH domain 9 [Source:HGNC Symbol;Acc:HGNC:23463]	Q5VTM2	6.7e-05
rs113403090	2:188539993	ZSWIM2 (-16,94 kb)	zinc finger SWIM-type containing 2 [Source:HGNC Symbol;Acc:HGNC:30990]	Q8NEG5	6.74e-05
rs12950646	17:73041470	SEC14L1 (-39,35 kb)	SEC14 like lipid binding 1 [Source:HGNC Symbol;Acc:HGNC:10698]	Q92503	6.76e-05
rs73025838	2:164751505	KCNH7 (199,7 kb)	potassium voltage-gated channel subfamily H member 7 [Source:HGNC Symbol;Acc:HGNC:18863]	Q9NS40	6.76e-05
rs181234755	7:110575167	IMMP2L (0 kb)	inner mitochondrial membrane peptidase subunit 2 [Source:HGNC Symbol;Acc:HGNC:14598]	Q96T52	6.85e-05
rs150204266	7:38975705	VPS41 (0 kb)	VPS41 subunit of HOPS complex [Source:HGNC Symbol;Acc:HGNC:12713]	P49754	7.12e-05
rs2981872	1:3014090	PRDM16 (0 kb)	PR/SET domain 16 [Source:HGNC Symbol;Acc:HGNC:14000]	Q9HAZ2	7.26e-05
rs500077	11:87815164	CTSC (11,06 kb)	cathepsin C [Source:HGNC Symbol;Acc:HGNC:2528]	P53634	7.32e-05
rs13015927	2:152082485	RND3 (-98,74 kb)	Rho family GTPase 3 [Source:HGNC Symbol;Acc:HGNC:671]	P61587	7.35e-05
rs73531149	8:14614089	SGCZ (0 kb)	sarcoglycan zeta [Source:HGNC Symbol;Acc:HGNC:14075]	Q96LD1	7.41e-05
rs73403686	9:12803282	LURAP1L (0 kb)	leucine rich adaptor protein 1 like [Source:HGNC Symbol;Acc:HGNC:31452]	Q8IV03	7.42e-05
rs9905464	17:63435423	PITPNC1 (0 kb)	phosphatidylinositol transfer protein cytoplasmic 1 [Source:HGNC Symbol;Acc:HGNC:21045]	Q9UKF7	7.43e-05
rs11080653	18:13439933	LDLRAD4 (0 kb)	low density lipoprotein receptor class A domain containing 4 [Source:HGNC Symbol;Acc:HGNC:1224]	O15165	7.49e-05
rs145334694	19:40475704	TIMM50 (-1,254 kb)	translocase of inner mitochondrial membrane 50 [Source:HGNC Symbol;Acc:HGNC:23656]	Q3ZCQ8	7.49e-05
rs55870151	5:22839493	CDH12 (0 kb)	cadherin 12 [Source:HGNC Symbol;Acc:HGNC:1751]	P55289	7.52e-05
rs138272163	13:109827247	MYO16 (-73,6 kb)	myosin XVI [Source:HGNC Symbol;Acc:HGNC:29822]	Q9Y6X6	7.53e-05
rs77760965	1:234750424	TARBP1 (0 kb)	TAR (HIV-1) RNA binding protein 1 [Source:HGNC Symbol;Acc:HGNC:11568]	Q13395	7.74e-05
rs12116457	1:176749795	PAPPA2 (0 kb)	pappalysin 2 [Source:HGNC Symbol;Acc:HGNC:14615]	Q9BXP8	7.82e-05
rs117796115	12:77753510	E2F7 (-55,3 kb)	E2F transcription factor 7 [Source:HGNC Symbol;Acc:HGNC:23820]	Q96AV8	7.86e-05
rs72811546	2:48198145	MSH6 (-39,21 kb)	mutS homolog 6 [Source:HGNC Symbol;Acc:HGNC:7329]	P52701	7.88e-05
rs141325760	6:24502344	ALDH5A1 (0 kb)	aldehyde dehydrogenase 5 family member A1 [Source:HGNC Symbol;Acc:HGNC:408]	P51649	7.88e-05
rs79724373	13:96382236	ABCC4 (0 kb)	ATP binding cassette subfamily C member 4 [Source:HGNC Symbol;Acc:HGNC:55]	O15439	7.89e-05
rs182525270	2:25996728	DTNB (0 kb)	dystrobrevin beta [Source:HGNC Symbol;Acc:HGNC:3058]	O60941	7.91e-05
rs1310410404	6:33505542	BAK1 (-2,56 kb)	BCL2 antagonist/killer 1 [Source:HGNC Symbol;Acc:HGNC:949]	Q16611	7.91e-05
rs9538799	13:61204348	DIAPH3 (0 kb)	diaphanous related formin 3 [Source:HGNC Symbol;Acc:HGNC:15480]	Q9NSV4	7.93e-05
rs185145031	18:29306718	NOL4 (0 kb)	nucleolar protein 4 [Source:HGNC Symbol;Acc:HGNC:7870]	O94818	7.94e-05
rs191379191	17:76141961	CARD14 (0 kb)	caspase recruitment domain family member 14 [Source:HGNC Symbol;Acc:HGNC:16446]	Q9BXL6	7.99e-05
rs77729382	19:7847169	CLEC4G (-11,56 kb)	C-type lectin domain family 4 member G [Source:HGNC Symbol;Acc:HGNC:24591]	Q6UXB4	8.02e-05
rs112605691	18:74343539	SALL3 (-108,7 kb)	spalt like transcription factor 3 [Source:HGNC Symbol;Acc:HGNC:10527]	Q9BXA9	8.03e-05
rs146991669	19:15472364	BRD4 (0 kb)	bromodomain containing 4 [Source:HGNC Symbol;Acc:HGNC:13575]	O60885	8.06e-05
rs9562628	13:46465094	TPT1 (-20,34 kb)	tumor protein, translationally-controlled 1 [Source:HGNC Symbol;Acc:HGNC:12022]	P13693	8.07e-05
rs77297089	12:49900340	LMBR1L (1,877 kb)	limb development membrane protein 1 like [Source:HGNC Symbol;Acc:HGNC:18268]	Q6UX01	8.08e-05
rs11666414	19:17720243	SLC27A1 (0 kb)	solute carrier family 27 member 1 [Source:HGNC Symbol;Acc:HGNC:10995]	Q6PCB7	8.1e-05
rs148061423	6:151648075	MTHFD1L (0 kb)	methylenetetrahydrofolate dehydrogenase (NADP+ dependent) 1 like [Source:HGNC Symbol;Acc:HGNC:21055]	Q6UB35	8.16e-05
rs13353195	17:874867	ABR (0 kb)	ABR activator of RhoGEF and GTPase [Source:HGNC Symbol;Acc:HGNC:81]	Q12979	8.17e-05
rs77963466	4:89050759	KLHL8 (0 kb)	kelch like family member 8 [Source:HGNC Symbol;Acc:HGNC:18644]	Q9P2G9	8.22e-05
rs117317547	9:36559313	MELK (-13,54 kb)	maternal embryonic leucine zipper kinase [Source:HGNC Symbol;Acc:HGNC:16870]	Q14680	8.3e-05
rs139133183	7:141268771	PRSS37 (27,75 kb)	serine protease 37 [Source:HGNC Symbol;Acc:HGNC:29211]	A4D1T9	8.37e-05
rs13106369	4:15175360	CPEB2 (102 kb)	cytoplasmic polyadenylation element binding protein 2 [Source:HGNC Symbol;Acc:HGNC:21745]	Q7Z5Q1	8.49e-05
rs1865094	19:39976969	FBXO17 (19,95 kb)	F-box protein 17 [Source:HGNC Symbol;Acc:HGNC:18754]	Q96EF6	8.54e-05
rs78600515	16:68870069	CDH1 (0 kb)	cadherin 1 [Source:HGNC Symbol;Acc:HGNC:1748]	P12830	8.57e-05
rs1524445	7:113035833	PPP1R3A (-121,1 kb)	protein phosphatase 1 regulatory subunit 3A [Source:HGNC Symbol;Acc:HGNC:9291]	Q16821	8.61e-05
rs17819756	10:62370465	BICC1 (21,86 kb)	BicC family RNA binding protein 1 [Source:HGNC Symbol;Acc:HGNC:19351]	Q9H694	8.66e-05
rs185667146	2:184719812	NCKAP1 (0 kb)	NCK associated protein 1 [Source:HGNC Symbol;Acc:HGNC:7666]	Q9Y2A7	8.67e-05
rs34544234	3:141128677	RNF7 (-47,22 kb)	ring finger protein 7 [Source:HGNC Symbol;Acc:HGNC:10070]	Q9UBF6	8.75e-05
rs113266046	7:105261177	CDHR3 (0 kb)	cadherin related family member 3 [Source:HGNC Symbol;Acc:HGNC:26308]	Q6ZTQ4	8.76e-05
rs61907776	11:84779189	DLG2 (0 kb)	discs large MAGUK scaffold protein 2 [Source:HGNC Symbol;Acc:HGNC:2901]	Q15700	8.83e-05
rs117597105	9:77080735	ABHD17B (-11,55 kb)	abhydrolase domain containing 17B, depalmitoylase [Source:HGNC Symbol;Acc:HGNC:24278]	Q5VST6	8.84e-05
rs1631394	8:4103027	CSMD1 (0 kb)	CUB and Sushi multiple domains 1 [Source:HGNC Symbol;Acc:HGNC:14026]	Q96PZ7	8.86e-05
rs2206728	6:100156594	FAXC (-12,07 kb)	failed axon connections homolog, metaxin like GST domain containing [Source:HGNC Symbol;Acc:HGNC:20742]	Q5TGI0	8.98e-05
rs141945207	1:41408492	ZFP69 (-0,481 kb)	ZFP69 zinc finger protein [Source:HGNC Symbol;Acc:HGNC:24708]	Q49AA0	8.99e-05
rs1581653	2:188143013	ZC3H15 (-72,6 kb)	zinc finger CCCH-type containing 15 [Source:HGNC Symbol;Acc:HGNC:29528]	Q8WU90	9.01e-05
rs143874902	17:47283116	SPAG9 (7,528 kb)	sperm associated antigen 9 [Source:HGNC Symbol;Acc:HGNC:14524]	O60271	9.06e-05
rs34510117	1:231426664	TRIM67 (-7,755 kb)	tripartite motif containing 67 [Source:HGNC Symbol;Acc:HGNC:31859]	Q6ZTA4	9.11e-05
rs117269521	6:97372971	UFL1 (-44,61 kb)	UFM1 specific ligase 1 [Source:HGNC Symbol;Acc:HGNC:23039]	O94874	9.11e-05
rs111686382	2:26926994	OTOF (0 kb)	otoferlin [Source:HGNC Symbol;Acc:HGNC:8515]	Q9HC10	9.12e-05
rs35603399	15:61573741	RORA (0 kb)	RAR related orphan receptor A [Source:HGNC Symbol;Acc:HGNC:10258]	P35398	9.2e-05
rs58752865	11:9070634	SCUBE2 (0 kb)	signal peptide, CUB domain and EGF like domain containing 2 [Source:HGNC Symbol;Acc:HGNC:30425]	Q9NQ36	9.23e-05
rs10794650	1:24535438	CNR2 (0 kb)	cannabinoid receptor 2 [Source:HGNC Symbol;Acc:HGNC:2160]	P34972	9.64e-05
rs139036455	3:4411175	SETMAR (10,54 kb)	SET domain and mariner transposase fusion gene [Source:HGNC Symbol;Acc:HGNC:10762]	Q53H47	9.7e-05
rs186459087	9:96821025	AUH (0 kb)	AU RNA binding methylglutaconyl-CoA hydratase [Source:HGNC Symbol;Acc:HGNC:890]	Q13825	9.75e-05
rs184302489	3:133020912	CDV3 (0 kb)	CDV3 homolog [Source:HGNC Symbol;Acc:HGNC:26928]	Q9UKY7	9.78e-05
rs17314727	5:93228046	KIAA0825 (0 kb)	KIAA0825 [Source:HGNC Symbol;Acc:HGNC:28532]	Q8IV33	9.93e-05
rs12713042	2:49421571	FSHR (0 kb)	follicle stimulating hormone receptor [Source:HGNC Symbol;Acc:HGNC:3969]	P23945	9.94e-05
rs9347111	6:166592069	PDE10A (103 kb)	phosphodiesterase 10A [Source:HGNC Symbol;Acc:HGNC:8772]	Q9Y233	0.0001
rs585376	9:22461524	DMRTA1 (9,053 kb)	DMRT like family A1 [Source:HGNC Symbol;Acc:HGNC:13826]	Q5VZB9	0.0001
rs373349981	10:61701347	IPMK (-9,688 kb)	inositol polyphosphate multikinase [Source:HGNC Symbol;Acc:HGNC:20739]	Q8NFU5	0.000104
rs72743671	15:61775013	RORA (0 kb)	RAR related orphan receptor A [Source:HGNC Symbol;Acc:HGNC:10258]	P35398	0.000104
rs16949636	18:46136515	SMAD4 (0 kb)	SMAD family member 4 [Source:HGNC Symbol;Acc:HGNC:6770]	Q13485	0.000104
rs4673282	2:204967728	CYP20A1 (-0,158 kb)	cytochrome P450 family 20 subfamily A member 1 [Source:HGNC Symbol;Acc:HGNC:20576]	Q6UW02	0.000105
rs36008819	12:27489918	STK38L (-60,09 kb)	serine/threonine kinase 38 like [Source:HGNC Symbol;Acc:HGNC:17848]	Q9Y2H1	0.000106
rs9379170	6:8170208	EEF1E1 (67,15 kb)	eukaryotic translation elongation factor 1 epsilon 1 [Source:HGNC Symbol;Acc:HGNC:3212]	O43324	0.000106
rs139494900	1:27194332	RPS6KA1 (0 kb)	ribosomal protein S6 kinase A1 [Source:HGNC Symbol;Acc:HGNC:10430]	Q15418	0.000108
rs189183675	22:32601574	DEPDC5 (0 kb)	DEP domain containing 5, GATOR1 subcomplex subunit [Source:HGNC Symbol;Acc:HGNC:18423]	O75140	0.000108
rs75492969	4:149980932	NR3C2 (0 kb)	nuclear receptor subfamily 3 group C member 2 [Source:HGNC Symbol;Acc:HGNC:7979]	P08235	0.000108
rs41014	5:14810203	ANKH (0 kb)	ANKH inorganic pyrophosphate transport regulator [Source:HGNC Symbol;Acc:HGNC:15492]	Q9HCJ1	0.000108
rs62544584	9:33397829	AQP7 (0 kb)	aquaporin 7 [Source:HGNC Symbol;Acc:HGNC:640]	O14520	0.000108
rs829412	1:21953436	ECE1 (0 kb)	endothelin converting enzyme 1 [Source:HGNC Symbol;Acc:HGNC:3146]	P42892	0.000109
rs145624674	5:97561853	CHD1 (0 kb)	chromodomain helicase DNA binding protein 1 [Source:HGNC Symbol;Acc:HGNC:1915]	O14646	0.000111
rs117262704	6:36776480	CPNE5 (1,484 kb)	copine 5 [Source:HGNC Symbol;Acc:HGNC:2318]	Q9HCH3	0.000111
rs79324895	1:35009885	CSMD2 (0 kb)	CUB and Sushi multiple domains 2 [Source:HGNC Symbol;Acc:HGNC:19290]	Q7Z408	0.000112
rs148570903	11:115309245	CADM1 (63,28 kb)	cell adhesion molecule 1 [Source:HGNC Symbol;Acc:HGNC:5951]	Q9BY67	0.000113
rs11198040	10:119343621	ATRNL1 (0 kb)	attractin like 1 [Source:HGNC Symbol;Acc:HGNC:29063]	Q5VV63	0.000114
rs4759440	12:130736392	TMEM132D (0 kb)	transmembrane protein 132D [Source:HGNC Symbol;Acc:HGNC:29411]	Q14C87	0.000114
rs141398138	17:14075803	HS3ST3B1 (-32,02 kb)	heparan sulfate-glucosamine 3-sulfotransferase 3B1 [Source:HGNC Symbol;Acc:HGNC:5198]	Q9Y662	0.000114
rs6767220	3:23127591	UBE2E2 (-158,7 kb)	ubiquitin conjugating enzyme E2 E2 [Source:HGNC Symbol;Acc:HGNC:12478]	Q96LR5	0.000114
rs62304575	4:40563271	RBM47 (0 kb)	RNA binding motif protein 47 [Source:HGNC Symbol;Acc:HGNC:30358]	A0AV96	0.000114
rs11158406	14:62890872	SYT16 (-38,39 kb)	synaptotagmin 16 [Source:HGNC Symbol;Acc:HGNC:23142]	Q17RD7	0.000115
rs11733210	4:8112851	ABLIM2 (0 kb)	actin binding LIM protein family member 2 [Source:HGNC Symbol;Acc:HGNC:19195]	Q6H8Q1	0.000115
rs10797724	1:181518125	CACNA1E (0 kb)	calcium voltage-gated channel subunit alpha1 E [Source:HGNC Symbol;Acc:HGNC:1392]	Q15878	0.000116
rs1916474	10:65681142	RTKN2 (-31,57 kb)	rhotekin 2 [Source:HGNC Symbol;Acc:HGNC:19364]	Q8IZC4	0.000116
rs184215290	16:52431109	TOX3 (-74,72 kb)	TOX high mobility group box family member 3 [Source:HGNC Symbol;Acc:HGNC:11972]	O15405	0.000117
rs2656981	5:82204735	HAPLN1 (-25,1 kb)	hyaluronan and proteoglycan link protein 1 [Source:HGNC Symbol;Acc:HGNC:2380]	P10915	0.000117
rs36044844	10:8358167	GATA3 (199 kb)	GATA binding protein 3 [Source:HGNC Symbol;Acc:HGNC:4172]	P23771	0.000118
rs59375271	3:3003088	CNTN4 (0 kb)	contactin 4 [Source:HGNC Symbol;Acc:HGNC:2174]	Q8IWV2	0.000118
rs1713919996	4:44881261	GNPDA2 (150,6 kb)	glucosamine-6-phosphate deaminase 2 [Source:HGNC Symbol;Acc:HGNC:21526]	Q8TDQ7	0.000118
rs56127130	12:100424511	ANKS1B (0 kb)	ankyrin repeat and sterile alpha motif domain containing 1B [Source:HGNC Symbol;Acc:HGNC:24600]	Q7Z6G8	0.000119
rs7135809	12:129793722	SLC15A4 (0,636 kb)	solute carrier family 15 member 4 [Source:HGNC Symbol;Acc:HGNC:23090]	Q8N697	0.000119
rs76334636	8:6287783	MCPH1 (0 kb)	microcephalin 1 [Source:HGNC Symbol;Acc:HGNC:6954]	Q8NEM0	0.000119
rs7874747	9:25503391	TUSC1 (-173 kb)	tumor suppressor candidate 1 [Source:HGNC Symbol;Acc:HGNC:31010]	Q2TAM9	0.000119
rs149510075	17:6042962	WSCD1 (111,9 kb)	WSC domain containing 1 [Source:HGNC Symbol;Acc:HGNC:29060]	Q658N2	0.00012
rs75135867	6:126528745	NCOA7 (0 kb)	nuclear receptor coactivator 7 [Source:HGNC Symbol;Acc:HGNC:21081]	Q8NI08	0.000121
rs752549491	7:107621309	NRCAM (0 kb)	neuronal cell adhesion molecule [Source:HGNC Symbol;Acc:HGNC:7994]	Q92823	0.000121
rs7841300	8:66439466	CYP7B1 (0 kb)	cytochrome P450 family 7 subfamily B member 1 [Source:HGNC Symbol;Acc:HGNC:2652]	O75881	0.000121
rs72704856	9:10774031	PTPRD (161,3 kb)	protein tyrosine phosphatase receptor type D [Source:HGNC Symbol;Acc:HGNC:9668]	P23468	0.000121
rs1197066	17:58636329	TLK2 (0 kb)	tousled like kinase 2 [Source:HGNC Symbol;Acc:HGNC:11842]	Q86UE8	0.000122
rs114628345	2:54815327	C2ORF73 (0 kb)	chromosome 2 open reading frame 73 [Source:HGNC Symbol;Acc:HGNC:26861]	Q8N5S3	0.000122
rs12128469	1:7375258	CAMTA1 (0 kb)	calmodulin binding transcription activator 1 [Source:HGNC Symbol;Acc:HGNC:18806]	Q9Y6Y1	0.000123
rs139057750	9:116391509	LPAR1 (-6,824 kb)	lysophosphatidic acid receptor 1 [Source:HGNC Symbol;Acc:HGNC:3166]	Q92633	0.000123
rs11247771	1:28649402	EYA3 (0 kb)	EYA transcriptional coactivator and phosphatase 3 [Source:HGNC Symbol;Acc:HGNC:3521]	Q99504	0.000124
rs6878759	5:167082800	TENM2 (0 kb)	teneurin transmembrane protein 2 [Source:HGNC Symbol;Acc:HGNC:29943]	Q9NT68	0.000124
rs8089753	18:55412068	PMAIP1 (173,3 kb)	phorbol-12-myristate-13-acetate-induced protein 1 [Source:HGNC Symbol;Acc:HGNC:9108]	Q13794	0.000125
rs74889050	10:43603346	ZNF33B (0 kb)	zinc finger protein 33B [Source:HGNC Symbol;Acc:HGNC:13097]	Q06732	0.000126
rs150932973	5:129934454	CDC42SE2 (-0,94 kb)	CDC42 small effector 2 [Source:HGNC Symbol;Acc:HGNC:18547]	Q9NRR3	0.000127
rs7217509	17:71258846	MIF4GD (0 kb)	MIF4G domain containing [Source:HGNC Symbol;Acc:HGNC:24030]	A9UHW6	0.000128
rs181998164	10:63810406	ANK3 (0 kb)	ankyrin 3 [Source:HGNC Symbol;Acc:HGNC:494]	Q12955	0.000129
rs193493	5:136036257	SPOCK1 (0 kb)	SPARC (osteonectin), cwcv and kazal like domains proteoglycan 1 [Source:HGNC Symbol;Acc:HGNC:11251]	Q08629	0.000129
rs117468483	7:110904319	IMMP2L (61,69 kb)	inner mitochondrial membrane peptidase subunit 2 [Source:HGNC Symbol;Acc:HGNC:14598]	Q96T52	0.000129
rs111368829	1:246959236	CNST (0 kb)	consortin, connexin sorting protein [Source:HGNC Symbol;Acc:HGNC:26486]	Q6PJW8	0.000131
rs144748907	2:128793764	ERCC3 (0 kb)	ERCC excision repair 3, TFIIH core complex helicase subunit [Source:HGNC Symbol;Acc:HGNC:3435]	P19447	0.000131
rs116543176	3:194466434	XXYLT1 (-43,31 kb)	xyloside xylosyltransferase 1 [Source:HGNC Symbol;Acc:HGNC:26639]	Q8NBI6	0.000131
rs74393819	12:94509238	CRADD (0 kb)	CASP2 and RIPK1 domain containing adaptor with death domain [Source:HGNC Symbol;Acc:HGNC:2340]	P78560	0.000132
rs9707710	14:34623680	NPAS3 (0 kb)	neuronal PAS domain protein 3 [Source:HGNC Symbol;Acc:HGNC:19311]	Q8IXF0	0.000132
rs17801147	7:2570818	LFNG (-20,98 kb)	LFNG O-fucosylpeptide 3-beta-N-acetylglucosaminyltransferase [Source:HGNC Symbol;Acc:HGNC:6560]	Q8NES3	0.000132
rs73648225	9:20508424	MLLT3 (0 kb)	MLLT3 super elongation complex subunit [Source:HGNC Symbol;Acc:HGNC:7136]	P42568	0.000134
rs189180964	5:109381113	TMEM232 (0 kb)	transmembrane protein 232 [Source:HGNC Symbol;Acc:HGNC:37270]	C9JQI7	0.000136
rs186191169	10:135005161	TCERG1L (81,67 kb)	transcription elongation regulator 1 like [Source:HGNC Symbol;Acc:HGNC:23533]	Q5VWI1	0.000138
rs148640221	12:68768756	IFNG (-173,6 kb)	interferon gamma [Source:HGNC Symbol;Acc:HGNC:5438]	P01579	0.000138
rs10228406	7:19133464	HDAC9 (56,85 kb)	histone deacetylase 9 [Source:HGNC Symbol;Acc:HGNC:14065]	Q9UKV0	0.000138
rs55637627	8:88726614	CNGB3 (0 kb)	cyclic nucleotide gated channel subunit beta 3 [Source:HGNC Symbol;Acc:HGNC:2153]	Q9NQW8	0.000138
rs80040429	3:115545489	LSAMP (0 kb)	limbic system associated membrane protein [Source:HGNC Symbol;Acc:HGNC:6705]	Q13449	0.000139
rs563536	11:64196434	NRXN2 (0 kb)	neurexin 2 [Source:HGNC Symbol;Acc:HGNC:8009]	P58401	0.00014
rs563536	11:64196434	NRXN2 (0 kb)	neurexin 2 [Source:HGNC Symbol;Acc:HGNC:8009]	Q9P2S2	0.00014
rs1906954	6:34036642	GRM4 (0 kb)	glutamate metabotropic receptor 4 [Source:HGNC Symbol;Acc:HGNC:4596]	Q14833	0.00014
rs9648517	7:42031107	GLI3 (-9,039 kb)	GLI family zinc finger 3 [Source:HGNC Symbol;Acc:HGNC:4319]	P10071	0.00014
rs188631570	15:68499173	SKOR1 (80,66 kb)	SKI family transcriptional corepressor 1 [Source:HGNC Symbol;Acc:HGNC:21326]	P84550	0.000141
rs11702699	21:17673233	NRIP1 (-32,64 kb)	nuclear receptor interacting protein 1 [Source:HGNC Symbol;Acc:HGNC:8001]	P48552	0.000141
rs79264007	10:116154912	VTI1A (0 kb)	vesicle transport through interaction with t-SNAREs 1A [Source:HGNC Symbol;Acc:HGNC:17792]	Q96AJ9	0.000142
rs17128324	14:92927591	TRIP11 (0 kb)	thyroid hormone receptor interactor 11 [Source:HGNC Symbol;Acc:HGNC:12305]	Q15643	0.000142
rs115288078	3:45577769	LARS2 (0 kb)	leucyl-tRNA synthetase 2, mitochondrial [Source:HGNC Symbol;Acc:HGNC:17095]	Q15031	0.000142
rs4694742	4:70307949	UGT2B17 (7,986 kb)	UDP glucuronosyltransferase family 2 member B17 [Source:HGNC Symbol;Acc:HGNC:12547]	O75795	0.000142
rs73084864	2:232542708	CAB39 (0 kb)	calcium binding protein 39 [Source:HGNC Symbol;Acc:HGNC:20292]	Q9Y376	0.000143
rs146445405	2:210252074	PTH2R (28,12 kb)	parathyroid hormone 2 receptor [Source:HGNC Symbol;Acc:HGNC:9609]	P49190	0.000144
rs529474927	9:104209994	GABBR2 (0 kb)	gamma-aminobutyric acid type B receptor subunit 2 [Source:HGNC Symbol;Acc:HGNC:4507]	O75899	0.000144
rs76422431	17:59257001	TANC2 (0 kb)	tetratricopeptide repeat, ankyrin repeat and coiled-coil containing 2 [Source:HGNC Symbol;Acc:HGNC:30212]	Q9HCD6	0.000145
rs116888424	8:142250132	TRAPPC9 (0 kb)	trafficking protein particle complex subunit 9 [Source:HGNC Symbol;Acc:HGNC:30832]	Q96Q05	0.000145
rs35828726	12:77405343	OSBPL8 (57,97 kb)	oxysterol binding protein like 8 [Source:HGNC Symbol;Acc:HGNC:16396]	Q9BZF1	0.000146
rs150569251	3:151379504	SUCNR1 (61,84 kb)	succinate receptor 1 [Source:HGNC Symbol;Acc:HGNC:4542]	Q9BXA5	0.000146
rs79561833	10:23264221	PIP4K2A (0 kb)	phosphatidylinositol-5-phosphate 4-kinase type 2 alpha [Source:HGNC Symbol;Acc:HGNC:8997]	P48426	0.000147
rs9510845	13:24327380	SGCG (-1,818 kb)	sarcoglycan gamma [Source:HGNC Symbol;Acc:HGNC:10809]	Q13326	0.000147
rs11288806	9:73913013	PIP5K1B (-22,24 kb)	phosphatidylinositol-4-phosphate 5-kinase type 1 beta [Source:HGNC Symbol;Acc:HGNC:8995]	O14986	0.000147
rs1438601468	21:19557120	CHODL (0 kb)	chondrolectin [Source:HGNC Symbol;Acc:HGNC:17807]	Q9H9P2	0.00015
rs28845173	4:158846430	PDGFC (32,73 kb)	platelet derived growth factor C [Source:HGNC Symbol;Acc:HGNC:8801]	Q9NRA1	0.00015
rs34278923	1:85909708	MCOLN2 (0 kb)	mucolipin TRP cation channel 2 [Source:HGNC Symbol;Acc:HGNC:13357]	Q8IZK6	0.000151
rs112827465	10:26961004	APBB1IP (-55,19 kb)	amyloid beta precursor protein binding family B member 1 interacting protein [Source:HGNC Symbol;Acc:HGNC:17379]	Q7Z5R6	0.000151
rs75207004	16:89802979	SPATA33 (0 kb)	spermatogenesis associated 33 [Source:HGNC Symbol;Acc:HGNC:26463]	Q96N06	0.000151
rs144553344	7:128778784	SMKR1 (-3,589 kb)	small lysine rich protein 1 [Source:HGNC Symbol;Acc:HGNC:43561]	H3BMG3	0.000151
rs77835198	2:46391154	PRKCE (0 kb)	protein kinase C epsilon [Source:HGNC Symbol;Acc:HGNC:9401]	Q02156	0.000152
rs11801154	1:201188328	IGFN1 (21,12 kb)	immunoglobulin like and fibronectin type III domain containing 1 [Source:HGNC Symbol;Acc:HGNC:24607]	Q86VF2	0.000154
rs1026841	1:218813191	TGFB2 (21,89 kb)	transforming growth factor beta 2 [Source:HGNC Symbol;Acc:HGNC:11768]	P61812	0.000156
rs138957540	12:49946392	TUBA1A (-25,97 kb)	tubulin alpha 1a [Source:HGNC Symbol;Acc:HGNC:20766]	Q71U36	0.000156
rs144705179	2:142201250	LRP1B (0 kb)	LDL receptor related protein 1B [Source:HGNC Symbol;Acc:HGNC:6693]	Q9NZR2	0.000156
rs208207	20:41525842	GDAP1L1 (0 kb)	ganglioside induced differentiation associated protein 1 like 1 [Source:HGNC Symbol;Acc:HGNC:4213]	Q96MZ0	0.000156
rs140331631	4:20898173	KCNIP4 (0 kb)	potassium voltage-gated channel interacting protein 4 [Source:HGNC Symbol;Acc:HGNC:30083]	Q6PIL6	0.000157
rs543056	6:158060820	TMEM242 (-70,26 kb)	transmembrane protein 242 [Source:HGNC Symbol;Acc:HGNC:17206]	Q9NWH2	0.000157
rs10276582	7:2734764	TTYH3 (0 kb)	tweety family member 3 [Source:HGNC Symbol;Acc:HGNC:22222]	Q9C0H2	0.000157
rs145791027	3:68827587	FAM19A4 (-2,478 kb)	TAFA chemokine like family member 4 [Source:HGNC Symbol;Acc:HGNC:21591]	Q96LR4	0.000158
rs17016299	4:90786665	FAM13A (0 kb)	family with sequence similarity 13 member A [Source:HGNC Symbol;Acc:HGNC:19367]	O94988	0.000158
rs111736041	7:98182687	TRRAP (0 kb)	transformation/transcription domain associated protein [Source:HGNC Symbol;Acc:HGNC:12347]	Q9Y4A5	0.000158
rs148263326	11:45996589	PHF21A (0 kb)	PHD finger protein 21A [Source:HGNC Symbol;Acc:HGNC:24156]	Q96BD5	0.000159
rs11495463	12:39492237	CPNE8 (0 kb)	copine 8 [Source:HGNC Symbol;Acc:HGNC:23498]	Q86YQ8	0.00016
rs147965877	4:8656438	CPZ (33,22 kb)	carboxypeptidase Z [Source:HGNC Symbol;Acc:HGNC:2333]	Q66K79	0.00016
rs150921695	1:175287550	TNR (0 kb)	tenascin R [Source:HGNC Symbol;Acc:HGNC:11953]	Q92752	0.000161
rs117598985	16:26038067	HS3ST4 (0 kb)	heparan sulfate-glucosamine 3-sulfotransferase 4 [Source:HGNC Symbol;Acc:HGNC:5200]	Q9Y661	0.000161
rs79171047	17:4759341	ENO3 (0 kb)	enolase 3 [Source:HGNC Symbol;Acc:HGNC:3354]	P13929	0.000161
rs74968656	4:102148116	EMCN (-89,54 kb)	endomucin [Source:HGNC Symbol;Acc:HGNC:16041]	Q9ULC0	0.000161
rs4485063	11:26244817	ANO3 (-130,4 kb)	anoctamin 3 [Source:HGNC Symbol;Acc:HGNC:14004]	Q9BYT9	0.000162
rs941268229	19:52489170	ZNF350 (0 kb)	zinc finger protein 350 [Source:HGNC Symbol;Acc:HGNC:16656]	Q9GZX5	0.000162
rs57478089	9:128115941	OR1L8 (22,91 kb)	olfactory receptor family 1 subfamily L member 8 [Source:HGNC Symbol;Acc:HGNC:15110]	Q8NGR8	0.000162
rs45628133	14:65213789	ESR2 (0 kb)	estrogen receptor 2 [Source:HGNC Symbol;Acc:HGNC:3468]	Q92731	0.000163
rs199813982	2:126044051	CNTNAP5 (0 kb)	contactin associated protein family member 5 [Source:HGNC Symbol;Acc:HGNC:18748]	Q8WYK1	0.000163
rs541861874	9:88882087	UBQLN1 (-7,705 kb)	ubiquilin 1 [Source:HGNC Symbol;Acc:HGNC:12508]	Q9UMX0	0.000163
rs527480626	17:45957489	KAT7 (0 kb)	lysine acetyltransferase 7 [Source:HGNC Symbol;Acc:HGNC:17016]	O95251	0.000164
rs12136004	1:37587898	GRIK3 (-138,8 kb)	glutamate ionotropic receptor kainate type subunit 3 [Source:HGNC Symbol;Acc:HGNC:4581]	Q13003	0.000166
rs2270662	17:35219205	MLLT6 (0 kb)	MLLT6, PHD finger containing [Source:HGNC Symbol;Acc:HGNC:7138]	P55198	0.000166
rs77847402	2:213700985	ERBB4 (0 kb)	erb-b2 receptor tyrosine kinase 4 [Source:HGNC Symbol;Acc:HGNC:3432]	Q15303	0.000166
rs535427046	12:132579931	SFSWAP (-100,2 kb)	splicing factor SWAP [Source:HGNC Symbol;Acc:HGNC:10790]	Q12872	0.000167
rs117344486	10:11743248	USP6NL (47,57 kb)	USP6 N-terminal like [Source:HGNC Symbol;Acc:HGNC:16858]	Q92738	0.000168
rs77526700	7:88086717	ZNF804B (0 kb)	zinc finger protein 804B [Source:HGNC Symbol;Acc:HGNC:21958]	A4D1E1	0.000168
rs149745839	1:178373960	RASAL2 (0 kb)	RAS protein activator like 2 [Source:HGNC Symbol;Acc:HGNC:9874]	Q9UJF2	0.000169
rs143582323	11:129943019	ST14 (0 kb)	ST14 transmembrane serine protease matriptase [Source:HGNC Symbol;Acc:HGNC:11344]	Q9Y5Y6	0.000169
rs17081391	6:119856817	MAN1A1 (0 kb)	mannosidase alpha class 1A member 1 [Source:HGNC Symbol;Acc:HGNC:6821]	P33908	0.000169
rs188156773	11:132169090	OPCML (0 kb)	opioid binding protein/cell adhesion molecule like [Source:HGNC Symbol;Acc:HGNC:8143]	Q14982	0.00017
rs116585875	3:64010098	PSMD6 (14,74 kb)	proteasome 26S subunit, non-ATPase 6 [Source:HGNC Symbol;Acc:HGNC:9564]	Q15008	0.00017
rs35171037	21:43529078	DSCAM (0 kb)	DS cell adhesion molecule [Source:HGNC Symbol;Acc:HGNC:3039]	O60469	0.000171
Reference SNP (rs) code for the SNP: rsID, Genetic markers in GRCh37/hg19 genomic assembly: SNP, UniProt Swiss Protein Identifier: UniProtID.

### Sheet: Supplementary Table 10
Supplementary Table 10. Top 500 independent markers in the meta-analysis of CSF-PET endophenotypes filtered. Only 339 genetic markers could be converted to UniProt code.
rsID	SNP	Nearest Gene	Description	UniProtID	P-value
rs74112005	1:108662267	SLC25A24 (-15.08 kb)	solute carrier family 25 member 24 [Source:HGNC Symbol;Acc:HGNC:20662]	Q6NUK1	0.000301
rs7523715	1:116340260	CASQ2 (28.83 kb)	calsequestrin 2 [Source:HGNC Symbol;Acc:HGNC:1513]	O14958	9.61e-05
rs76955468	1:180143112	QSOX1 (0 kb)	quiescin sulfhydryl oxidase 1 [Source:HGNC Symbol;Acc:HGNC:9756]	O00391	0.000306
rs3813965	1:206807914	DYRK3 (-0.966 kb)	dual specificity tyrosine phosphorylation regulated kinase 3 [Source:HGNC Symbol;Acc:HGNC:3094]	O43781	3.09e-05
rs61825832	1:217984921	SPATA17 (0 kb)	spermatogenesis associated 17 [Source:HGNC Symbol;Acc:HGNC:25184]	Q96L03	0.00028
rs17163498	1:222965036	DISP1 (-23.39 kb)	dispatched RND transporter family member 1 [Source:HGNC Symbol;Acc:HGNC:19711]	Q96F81	8.91e-05
rs4578185	1:22737344	ZBTB40 (-41 kb)	zinc finger and BTB domain containing 40 [Source:HGNC Symbol;Acc:HGNC:29045]	Q9NUA8	0.000465
rs9725898	1:235157723	TOMM20 (-114.9 kb)	translocase of outer mitochondrial membrane 20 [Source:HGNC Symbol;Acc:HGNC:20947]	Q15388	0.000257
rs13374623	1:236656342	EDARADD (8.334 kb)	EDAR associated death domain [Source:HGNC Symbol;Acc:HGNC:14341]	Q8WWZ3	0.000183
rs150869327	1:29457890	TMEM200B (7.469 kb)	transmembrane protein 200B [Source:HGNC Symbol;Acc:HGNC:33785]	Q69YZ2	0.000374
rs6660176	1:39460853	AKIRIN1 (0 kb)	akirin 1 [Source:HGNC Symbol;Acc:HGNC:25744]	Q9H9L7	0.000332
rs6695915	1:44010571	PTPRF (0 kb)	protein tyrosine phosphatase receptor type F [Source:HGNC Symbol;Acc:HGNC:9670]	P10586	0.000109
rs12033033	1:4839932	AJAP1 (0 kb)	adherens junctions associated protein 1 [Source:HGNC Symbol;Acc:HGNC:30801]	Q9UKB5	0.000225
rs4654613	1:4895080	AJAP1 (51.23 kb)	adherens junctions associated protein 1 [Source:HGNC Symbol;Acc:HGNC:30801]	Q9UKB5	0.000208
rs77522057	1:57587006	DAB1 (0 kb)	DAB adaptor protein 1 [Source:HGNC Symbol;Acc:HGNC:2661]	O75553	0.000284
rs17122030	1:61838577	NFIA (0 kb)	nuclear factor I A [Source:HGNC Symbol;Acc:HGNC:7784]	Q12857	0.000469
rs1926309	1:65187438	RAVER2 (-23.34 kb)	ribonucleoprotein, PTB binding 2 [Source:HGNC Symbol;Acc:HGNC:25577]	Q9HCJ3	0.000119
rs7542680	1:66216575	PDE4B (-41.62 kb)	phosphodiesterase 4B [Source:HGNC Symbol;Acc:HGNC:8781]	Q07343	0.000181
rs116384179	1:77909508	AK5 (0 kb)	adenylate kinase 5 [Source:HGNC Symbol;Acc:HGNC:365]	Q9Y6K8	8.98e-05
rs841338	1:95142728	F3 (135.3 kb)	coagulation factor III, tissue factor [Source:HGNC Symbol;Acc:HGNC:3541]	P13726	2.03e-05
rs17693936	10:126194127	LHPP (0 kb)	phospholysine phosphohistidine inorganic pyrophosphate phosphatase [Source:HGNC Symbol;Acc:HGNC:30042]	Q9H008	4.56e-05
rs117835073	10:12987229	CCDC3 (0 kb)	coiled-coil domain containing 3 [Source:HGNC Symbol;Acc:HGNC:23813]	Q9BQI4	0.000243
rs2853344	10:129907489	MKI67 (0 kb)	marker of proliferation Ki-67 [Source:HGNC Symbol;Acc:HGNC:7107]	P46013	0.000373
rs61841662	10:26971361	PDSS1 (-15.23 kb)	decaprenyl diphosphate synthase subunit 1 [Source:HGNC Symbol;Acc:HGNC:17759]	Q5T2R2	0.000201
rs17774576	10:50500459	C10ORF71 (-6.727 kb)	chromosome 10 open reading frame 71 [Source:HGNC Symbol;Acc:HGNC:26973]	Q711Q0	0.000153
rs12573607	10:52896730	PRKG1 (0 kb)	protein kinase cGMP-dependent 1 [Source:HGNC Symbol;Acc:HGNC:9414]	Q13976	0.00028
rs10823347	10:71099019	HK1 (0 kb)	hexokinase 1 [Source:HGNC Symbol;Acc:HGNC:4922]	P19367	4.84e-05
rs7086746	10:78711558	KCNMA1 (0 kb)	potassium calcium-activated channel subfamily M alpha 1 [Source:HGNC Symbol;Acc:HGNC:6284]	Q12791	0.000106
rs149259110	10:870164	LARP4B (0 kb)	La ribonucleoprotein 4B [Source:HGNC Symbol;Acc:HGNC:28987]	Q92615	0.000228
rs71477167	10:89492648	PAPSS2 (0 kb)	3'-phosphoadenosine 5'-phosphosulfate synthase 2 [Source:HGNC Symbol;Acc:HGNC:8604]	O95340	0.00046
rs10509663	10:95440286	FRA10AC1 (0 kb)	FRA10A associated CGG repeat 1 [Source:HGNC Symbol;Acc:HGNC:1162]	Q70Z53	2.92e-05
rs10894795	11:100226773	CNTN5 (0 kb)	contactin 5 [Source:HGNC Symbol;Acc:HGNC:2175]	O94779	0.000249
rs143655926	11:106543174	GUCY1A2 (-1.563 kb)	guanylate cyclase 1 soluble subunit alpha 2 [Source:HGNC Symbol;Acc:HGNC:4684]	P33402	0.000415
rs73007435	11:108601047	DDX10 (0 kb)	DEAD-box helicase 10 [Source:HGNC Symbol;Acc:HGNC:2735]	Q13206	0.000207
rs3863317	11:117804109	TMPRSS13 (3.941 kb)	transmembrane serine protease 13 [Source:HGNC Symbol;Acc:HGNC:29808]	Q9BYE2	0.000264
rs10892232	11:118146884	MPZL2 (11.63 kb)	myelin protein zero like 2 [Source:HGNC Symbol;Acc:HGNC:3496]	O60487	0.000433
rs1381246	11:122848974	BSX (0 kb)	brain specific homeobox [Source:HGNC Symbol;Acc:HGNC:20450]	Q3C1V8	0.000478
rs12808329	11:13204157	ARNTL (-95.17 kb)	aryl hydrocarbon receptor nuclear translocator like [Source:HGNC Symbol;Acc:HGNC:701]	O00327	7.47e-05
rs76709789	11:13267296	ARNTL (-32.03 kb)	aryl hydrocarbon receptor nuclear translocator like [Source:HGNC Symbol;Acc:HGNC:701]	O00327	0.00031
rs4757496	11:17115018	PIK3C2A (0 kb)	phosphatidylinositol-4-phosphate 3-kinase catalytic subunit type 2 alpha [Source:HGNC Symbol;Acc:HGNC:8971]	O00443	0.000288
rs16937159	11:19751077	NAV2 (0 kb)	neuron navigator 2 [Source:HGNC Symbol;Acc:HGNC:15997]	Q8IVL1	0.000264
rs2585769	11:19962033	NAV2 (0 kb)	neuron navigator 2 [Source:HGNC Symbol;Acc:HGNC:15997]	Q8IVL1	0.000405
rs410820	11:3080102	CARS (1.421 kb)	cysteinyl-tRNA synthetase 1 [Source:HGNC Symbol;Acc:HGNC:1493]	P49589	3.07e-05
rs353610	11:35101496	CD44 (-58.92 kb)	CD44 molecule (Indian blood group) [Source:HGNC Symbol;Acc:HGNC:1681]	P16070	0.000326
rs7121034	11:44827283	TSPAN18 (0 kb)	tetraspanin 18 [Source:HGNC Symbol;Acc:HGNC:20660]	Q96SJ8	0.00042
rs4755331	11:45660457	CHST1 (-8.781 kb)	carbohydrate sulfotransferase 1 [Source:HGNC Symbol;Acc:HGNC:1969]	O43916	0.000372
rs10500628	11:4926947	OR51A7 (-1.652 kb)	olfactory receptor family 51 subfamily A member 7 [Source:HGNC Symbol;Acc:HGNC:15188]	Q8NH64	0.000422
rs74698647	11:59050823	MPEG1 (70.33 kb)	macrophage expressed 1 [Source:HGNC Symbol;Acc:HGNC:29619]	Q2M385	0.000468
rs572575	11:74695768	NEU3 (-4.181 kb)	neuraminidase 3 [Source:HGNC Symbol;Acc:HGNC:7760]	Q9UQ49	0.000354
rs60995418	11:75882890	WNT11 (-14.48 kb)	Wnt family member 11 [Source:HGNC Symbol;Acc:HGNC:12776]	O96014	9.27e-05
rs7947824	11:78223731	NARS2 (0 kb)	asparaginyl-tRNA synthetase 2, mitochondrial [Source:HGNC Symbol;Acc:HGNC:26274]	Q96I59	0.000277
rs600125	11:84671703	DLG2 (0 kb)	discs large MAGUK scaffold protein 2 [Source:HGNC Symbol;Acc:HGNC:2901]	Q15700	5.22e-05
rs11606720	11:99082337	CNTN5 (0 kb)	contactin 5 [Source:HGNC Symbol;Acc:HGNC:2175]	O94779	0.000319
rs55845612	11:99757628	CNTN5 (0 kb)	contactin 5 [Source:HGNC Symbol;Acc:HGNC:2175]	O94779	3.17e-05
rs1354228	12:101301097	ANO4 (0 kb)	anoctamin 4 [Source:HGNC Symbol;Acc:HGNC:23837]	Q32M45	0.000219
rs7312381	12:104818447	CHST11 (-32.24 kb)	carbohydrate sulfotransferase 11 [Source:HGNC Symbol;Acc:HGNC:17422]	Q9NPF2	0.000293
rs17680262	12:110354536	TCHP (0 kb)	trichoplein keratin filament binding [Source:HGNC Symbol;Acc:HGNC:28135]	Q9BT92	0.000366
rs1972420	12:11423275	PRB3 (0.634 kb)	proline rich protein BstNI subfamily 3 [Source:HGNC Symbol;Acc:HGNC:9339]	Q04118	0.00048
rs117004589	12:123056046	KNTC1 (0 kb)	kinetochore associated 1 [Source:HGNC Symbol;Acc:HGNC:17255]	P50748	5.23e-05
rs76258382	12:123610989	PITPNM2 (16.01 kb)	phosphatidylinositol transfer protein membrane associated 2 [Source:HGNC Symbol;Acc:HGNC:21044]	Q9BZ72	0.000164
rs76216594	12:125420309	DHX37 (-11.06 kb)	DEAH-box helicase 37 [Source:HGNC Symbol;Acc:HGNC:17210]	Q8IY37	0.000206
rs111269408	12:12625820	DUSP16 (-0.395 kb)	dual specificity phosphatase 16 [Source:HGNC Symbol;Acc:HGNC:17909]	Q9BY84	0.00023
rs11060236	12:129773605	TMEM132D (0 kb)	transmembrane protein 132D [Source:HGNC Symbol;Acc:HGNC:29411]	Q14C87	0.000461
rs1291349	12:13091656	GPRC5D (-2.052 kb)	G protein-coupled receptor class C group 5 member D [Source:HGNC Symbol;Acc:HGNC:13310]	Q9NZD1	0.000312
rs117467486	12:19153927	PLEKHA5 (-128.7 kb)	pleckstrin homology domain containing A5 [Source:HGNC Symbol;Acc:HGNC:30036]	Q9HAU0	0.00013
rs79804775	12:53198684	KRT4 (-1.642 kb)	keratin 4 [Source:HGNC Symbol;Acc:HGNC:6441]	P19013	0.000349
rs74809372	12:65594504	LEMD3 (0 kb)	LEM domain containing 3 [Source:HGNC Symbol;Acc:HGNC:28887]	Q9Y2U8	0.000159
rs7295805	12:76418078	PHLDA1 (-1.148 kb)	pleckstrin homology like domain family A member 1 [Source:HGNC Symbol;Acc:HGNC:8933]	Q8WV24	0.000104
rs76528076	12:77228078	ZDHHC17 (0 kb)	zinc finger DHHC-type palmitoyltransferase 17 [Source:HGNC Symbol;Acc:HGNC:18412]	Q8IUH5	0.000271
rs6487333	12:8848929	RIMKLB (-1.588 kb)	ribosomal modification protein rimK like family member B [Source:HGNC Symbol;Acc:HGNC:29228]	Q9ULI2	0.000136
rs7342310	12:93198892	EEA1 (0 kb)	early endosome antigen 1 [Source:HGNC Symbol;Acc:HGNC:3185]	Q15075	0.000253
rs11108368	12:96386138	HAL (0 kb)	histidine ammonia-lyase [Source:HGNC Symbol;Acc:HGNC:4806]	P42357	0.000193
rs61938831	12:96527970	ELK3 (-60.24 kb)	ETS transcription factor ELK3 [Source:HGNC Symbol;Acc:HGNC:3325]	P41970	0.000457
rs9520307	13:107769068	FAM155A (-51.81 kb)	NALCN channel auxiliary factor 1 [Source:HGNC Symbol;Acc:HGNC:33877]	B1AL88	0.00025
rs73168236	13:29853458	MTUS2 (0 kb)	microtubule associated scaffold protein 2 [Source:HGNC Symbol;Acc:HGNC:20595]	Q5JR59	0.000209
rs9548508	13:32225591	RXFP2 (-88.09 kb)	relaxin family peptide receptor 2 [Source:HGNC Symbol;Acc:HGNC:17318]	Q8WXD0	0.000156
rs4941905	13:39686196	NHLRC3 (61.95 kb)	NHL repeat containing 3 [Source:HGNC Symbol;Acc:HGNC:33751]	Q5JS37	0.00018
rs4406960	13:44668841	SMIM2 (-48.44 kb)	small integral membrane protein 2 [Source:HGNC Symbol;Acc:HGNC:28776]	Q9BVW6	0.000201
rs7324441	13:52495712	ATP7B (-11.09 kb)	ATPase copper transporting beta [Source:HGNC Symbol;Acc:HGNC:870]	P35670	0.000315
rs117581321	13:73683600	KLF5 (31.92 kb)	Kruppel like factor 5 [Source:HGNC Symbol;Acc:HGNC:6349]	Q13887	0.000476
rs56288617	13:80298287	NDFIP2 (168.1 kb)	Nedd4 family interacting protein 2 [Source:HGNC Symbol;Acc:HGNC:18537]	Q9NV92	0.000432
rs16946850	13:92501284	GPC5 (0 kb)	glypican 5 [Source:HGNC Symbol;Acc:HGNC:4453]	P78333	1.5e-05
rs149145873	13:96115665	CLDN10 (0 kb)	claudin 10 [Source:HGNC Symbol;Acc:HGNC:2033]	P78369	0.000155
rs1756549	14:21081744	RNASE12 (22.76 kb)	ribonuclease A family member 12 (inactive) [Source:HGNC Symbol;Acc:HGNC:24211]	Q5GAN4	0.000252
rs760019	14:22883178	DAD1 (-150.6 kb)	defender against cell death 1 [Source:HGNC Symbol;Acc:HGNC:2664]	P61803	0.000248
rs12881947	14:29079874	FOXG1 (-156.4 kb)	forkhead box G1 [Source:HGNC Symbol;Acc:HGNC:3811]	P55316	0.000245
rs1950909	14:52029007	FRMD6 (0 kb)	FERM domain containing 6 [Source:HGNC Symbol;Acc:HGNC:19839]	Q96NE9	0.000225
rs74375411	14:62288150	SNAPC1 (25 kb)	small nuclear RNA activating complex polypeptide 1 [Source:HGNC Symbol;Acc:HGNC:11134]	Q16533	0.000215
rs7141944	14:68026119	PLEKHH1 (0 kb)	pleckstrin homology, MyTH4 and FERM domain containing H1 [Source:HGNC Symbol;Acc:HGNC:17733]	Q9ULM0	0.000195
rs2238275	14:72457365	RGS6 (0 kb)	regulator of G protein signaling 6 [Source:HGNC Symbol;Acc:HGNC:10002]	P49758	4.73e-05
rs61991610	14:77466089	IRF2BPL (-24.8 kb)	interferon regulatory factor 2 binding protein like [Source:HGNC Symbol;Acc:HGNC:14282]	Q9H1B7	0.000389
rs8010011	14:90229049	EFCAB11 (-34.42 kb)	EF-hand calcium binding domain 11 [Source:HGNC Symbol;Acc:HGNC:20357]	Q9BUY7	0.000123
rs57158572	15:101198562	ASB7 (6.658 kb)	ankyrin repeat and SOCS box containing 7 [Source:HGNC Symbol;Acc:HGNC:17182]	Q9H672	2.73e-05
rs72763005	15:101244548	ASB7 (52.64 kb)	ankyrin repeat and SOCS box containing 7 [Source:HGNC Symbol;Acc:HGNC:17182]	Q9H672	0.000481
rs6576619	15:27046405	GABRB3 (27.47 kb)	gamma-aminobutyric acid type A receptor subunit beta3 [Source:HGNC Symbol;Acc:HGNC:4083]	P28472	3.71e-05
rs62000008	15:33396219	FMN1 (0 kb)	formin 1 [Source:HGNC Symbol;Acc:HGNC:3768]	Q68DA7	2.29e-05
rs2413880	15:47964410	SEMA6D (0 kb)	semaphorin 6D [Source:HGNC Symbol;Acc:HGNC:16770]	Q8NFY4	0.000205
rs79059603	15:59293521	RNF111 (0 kb)	ring finger protein 111 [Source:HGNC Symbol;Acc:HGNC:17384]	Q6ZNA4	8.47e-05
rs16943563	15:61338744	RORA (0 kb)	RAR related orphan receptor A [Source:HGNC Symbol;Acc:HGNC:10258]	P35398	0.000107
rs112114041	15:62073747	VPS13C (-70.84 kb)	vacuolar protein sorting 13 homolog C [Source:HGNC Symbol;Acc:HGNC:23594]	Q709C8	0.000251
rs116980367	15:69646167	PAQR5 (0 kb)	progestin and adipoQ receptor family member 5 [Source:HGNC Symbol;Acc:HGNC:29645]	Q9NXK6	1.5e-05
rs1564641	15:81790468	TMC3 (124 kb)	transmembrane channel like 3 [Source:HGNC Symbol;Acc:HGNC:22995]	Q7Z5M5	0.000186
rs117763930	15:93011237	ST8SIA2 (0 kb)	ST8 alpha-N-acetyl-neuraminide alpha-2,8-sialyltransferase 2 [Source:HGNC Symbol;Acc:HGNC:10870]	Q92186	0.000172
rs118070675	16:1256902	CACNA1H (0 kb)	calcium voltage-gated channel subunit alpha1 H [Source:HGNC Symbol;Acc:HGNC:1395]	O95180	0.000389
rs35818065	16:13309006	SHISA9 (0 kb)	shisa family member 9 [Source:HGNC Symbol;Acc:HGNC:37231]	B4DS77	0.000139
rs10871453	16:30536918	ZNF768 (0 kb)	zinc finger protein 768 [Source:HGNC Symbol;Acc:HGNC:26273]	Q9H5H4	0.000378
rs9936612	16:6121277	RBFOX1 (0 kb)	RNA binding fox-1 homolog 1 [Source:HGNC Symbol;Acc:HGNC:18222]	Q9NWB1	0.000371
rs143848249	16:74559238	GLG1 (0 kb)	golgi glycoprotein 1 [Source:HGNC Symbol;Acc:HGNC:4316]	Q92896	0.000192
rs7404505	16:75268062	BCAR1 (0 kb)	BCAR1 scaffold protein, Cas family member [Source:HGNC Symbol;Acc:HGNC:971]	P56945	0.00036
rs12929155	16:7535379	RBFOX1 (0 kb)	RNA binding fox-1 homolog 1 [Source:HGNC Symbol;Acc:HGNC:18222]	Q9NWB1	0.000386
rs12923991	16:78950001	WWOX (0 kb)	WW domain containing oxidoreductase [Source:HGNC Symbol;Acc:HGNC:12799]	Q9NZC7	0.00031
rs11865624	16:84320774	WFDC1 (-7.626 kb)	WAP four-disulfide core domain 1 [Source:HGNC Symbol;Acc:HGNC:15466]	Q9HC57	0.000128
rs2641683	16:84961830	CRISPLD2 (18.71 kb)	cysteine rich secretory protein LCCL domain containing 2 [Source:HGNC Symbol;Acc:HGNC:25248]	Q9H0B8	0.000232
rs17836209	16:87158969	C16ORF95 (-177.4 kb)	chromosome 16 open reading frame 95 [Source:HGNC Symbol;Acc:HGNC:40033]	Q9H693	0.00012
rs76715413	17:16992569	MPRIP (0 kb)	myosin phosphatase Rho interacting protein [Source:HGNC Symbol;Acc:HGNC:30321]	Q6WCQ1	0.00044
rs72837945	17:17028693	MPRIP (0 kb)	myosin phosphatase Rho interacting protein [Source:HGNC Symbol;Acc:HGNC:30321]	Q6WCQ1	0.000174
rs76728084	17:26222259	LYRM9 (1.85 kb)	LYR motif containing 9 [Source:HGNC Symbol;Acc:HGNC:27314]	A8MSI8	0.000284
rs72815019	17:30944404	MYO1D (0 kb)	myosin ID [Source:HGNC Symbol;Acc:HGNC:7598]	O94832	0.000221
rs1109956	17:35216997	LHX1 (-77.77 kb)	LIM homeobox 1 [Source:HGNC Symbol;Acc:HGNC:6593]	P48742	0.000249
rs55928737	17:35342881	AATF (0 kb)	apoptosis antagonizing transcription factor [Source:HGNC Symbol;Acc:HGNC:19235]	Q9NY61	0.000288
rs12950911	17:38909904	KRT25 (0 kb)	keratin 25 [Source:HGNC Symbol;Acc:HGNC:30839]	Q7Z3Z0	5.38e-05
rs664663	17:41698765	MEOX1 (-18.99 kb)	mesenchyme homeobox 1 [Source:HGNC Symbol;Acc:HGNC:7013]	P50221	1.57e-05
rs392407	17:42911757	GJC1 (3.578 kb)	gap junction protein gamma 1 [Source:HGNC Symbol;Acc:HGNC:4280]	P36383	0.00044
rs77973141	17:47525556	PHB (33.31 kb)	prohibitin 1 [Source:HGNC Symbol;Acc:HGNC:8912]	P35232	0.000225
rs244331	17:53266069	STXBP4 (24.62 kb)	syntaxin binding protein 4 [Source:HGNC Symbol;Acc:HGNC:19694]	Q6ZWJ1	0.000191
rs9916174	17:54357367	ANKFN1 (0 kb)	ankyrin repeat and fibronectin type III domain containing 1 [Source:HGNC Symbol;Acc:HGNC:26766]	Q8N957	7e-05
rs16942160	17:55753827	MSI2 (0 kb)	musashi RNA binding protein 2 [Source:HGNC Symbol;Acc:HGNC:18585]	Q96DH6	0.000103
rs8075525	17:6317704	AIPL1 (-9.354 kb)	aryl hydrocarbon receptor interacting protein like 1 [Source:HGNC Symbol;Acc:HGNC:359]	Q9NZN9	0.000423
rs7406188	17:70910152	SLC39A11 (0 kb)	solute carrier family 39 member 11 [Source:HGNC Symbol;Acc:HGNC:14463]	Q8N1S5	0.000442
rs62071644	17:71173778	SSTR2 (5.716 kb)	somatostatin receptor 2 [Source:HGNC Symbol;Acc:HGNC:11331]	P30874	0.000346
rs7226300	17:7850364	CNTROB (0 kb)	centrobin, centriole duplication and spindle assembly protein [Source:HGNC Symbol;Acc:HGNC:29616]	Q8N137	1.34e-05
rs333641	17:869886	NXN (0 kb)	nucleoredoxin [Source:HGNC Symbol;Acc:HGNC:18008]	Q6DKJ4	0.000306
rs78243859	18:29784346	MEP1B (0 kb)	meprin A subunit beta [Source:HGNC Symbol;Acc:HGNC:7020]	Q16820	0.000298
rs1523589	18:30242590	KLHL14 (-10.04 kb)	kelch like family member 14 [Source:HGNC Symbol;Acc:HGNC:29266]	Q9P2G3	8.99e-06
rs72904320	18:40990094	SYT4 (132.5 kb)	synaptotagmin 4 [Source:HGNC Symbol;Acc:HGNC:11512]	Q9H2B2	3.33e-05
rs10048368	18:4253242	DLGAP1 (0 kb)	DLG associated protein 1 [Source:HGNC Symbol;Acc:HGNC:2905]	O14490	6.26e-05
rs57781102	18:51674401	MBD2 (-3.569 kb)	methyl-CpG binding domain protein 2 [Source:HGNC Symbol;Acc:HGNC:6917]	Q9UBB5	0.000287
rs62091375	18:522508	COLEC12 (21.78 kb)	collectin subfamily member 12 [Source:HGNC Symbol;Acc:HGNC:16016]	Q5KU26	7.91e-05
rs7234485	18:7038362	LAMA1 (0 kb)	laminin subunit alpha 1 [Source:HGNC Symbol;Acc:HGNC:6481]	P25391	8.75e-05
rs75177707	19:1475908	C19ORF25 (0 kb)	chromosome 19 open reading frame 25 [Source:HGNC Symbol;Acc:HGNC:26711]	Q9UFG5	0.000365
rs2301847	19:3820441	ZFR2 (0 kb)	zinc finger RNA binding protein 2 [Source:HGNC Symbol;Acc:HGNC:29189]	Q9UPR6	0.000259
rs142197669	19:41205311	ADCK4 (0 kb)	coenzyme Q8B [Source:HGNC Symbol;Acc:HGNC:19041]	Q96D53	0.000409
rs429358	19:45411941	APOE (0 kb)	apolipoprotein E [Source:HGNC Symbol;Acc:HGNC:613]	P02649	9.5e-67
rs34867589	19:49300913	BCAT2 (0 kb)	branched chain amino acid transaminase 2 [Source:HGNC Symbol;Acc:HGNC:977]	O15382	0.000222
rs2608884	19:50406508	IL4I1 (0 kb)	interleukin 4 induced 1 [Source:HGNC Symbol;Acc:HGNC:19094]	Q96RQ9	1.16e-05
rs200510422	19:51718251	CD33 (-10.08 kb)	CD33 molecule [Source:HGNC Symbol;Acc:HGNC:1659]	P20138	0.000165
rs9284431	19:56370758	NLRP4 (0 kb)	NLR family pyrin domain containing 4 [Source:HGNC Symbol;Acc:HGNC:22943]	Q96MN2	8.79e-05
rs76140468	19:6542060	TNFSF9 (6.121 kb)	TNF superfamily member 9 [Source:HGNC Symbol;Acc:HGNC:11939]	P41273	6.86e-05
rs149747442	19:759261	MISP (0 kb)	mitotic spindle positioning [Source:HGNC Symbol;Acc:HGNC:27000]	Q8IVT2	0.000253
rs6510982	19:845535	PRTN3 (0 kb)	proteinase 3 [Source:HGNC Symbol;Acc:HGNC:9495]	P24158	0.000113
rs73918299	19:996665	WDR18 (2.096 kb)	WD repeat domain 18 [Source:HGNC Symbol;Acc:HGNC:17956]	Q9BV38	0.000286
rs11123160	2:113836165	IL1F10 (2.738 kb)	interleukin 1 family member 10 [Source:HGNC Symbol;Acc:HGNC:15552]	Q8WWZ1	0.000195
rs7566868	2:121912972	TFCP2L1 (-61.19 kb)	transcription factor CP2 like 1 [Source:HGNC Symbol;Acc:HGNC:17925]	Q9NZI6	3.63e-05
rs7557984	2:12936286	TRIB2 (53.43 kb)	tribbles pseudokinase 2 [Source:HGNC Symbol;Acc:HGNC:30809]	Q92519	0.000191
rs2734871	2:136869873	CXCR4 (-2.045 kb)	C-X-C motif chemokine receptor 4 [Source:HGNC Symbol;Acc:HGNC:2561]	P61073	8.2e-05
rs10496878	2:142096552	LRP1B (0 kb)	LDL receptor related protein 1B [Source:HGNC Symbol;Acc:HGNC:6693]	Q9NZR2	0.000268
rs114838449	2:152074005	RBM43 (-30.72 kb)	RNA binding motif protein 43 [Source:HGNC Symbol;Acc:HGNC:24790]	Q6ZSC3	0.000458
rs76728584	2:166403460	CSRNP3 (0 kb)	cysteine and serine rich nuclear protein 3 [Source:HGNC Symbol;Acc:HGNC:30729]	Q8WYN3	6.71e-05
rs13025916	2:177948254	HNRNPA3 (-129.2 kb)	heterogeneous nuclear ribonucleoprotein A3 [Source:HGNC Symbol;Acc:HGNC:24941]	P51991	0.000425
rs2709993	2:18163569	KCNS3 (49.34 kb)	potassium voltage-gated channel modifier subfamily S member 3 [Source:HGNC Symbol;Acc:HGNC:6302]	Q9BQ31	0.000387
rs2696341	2:182582372	NEUROD1 (36.98 kb)	neuronal differentiation 1 [Source:HGNC Symbol;Acc:HGNC:7762]	Q13562	0.000223
rs17272841	2:189451863	GULP1 (0 kb)	GULP PTB domain containing engulfment adaptor 1 [Source:HGNC Symbol;Acc:HGNC:18649]	Q9UBP9	0.000355
rs1515869	2:189989303	COL5A2 (0 kb)	collagen type V alpha 2 chain [Source:HGNC Symbol;Acc:HGNC:2210]	P05997	0.000367
rs12992690	2:225258573	FAM124B (0 kb)	family with sequence similarity 124 member B [Source:HGNC Symbol;Acc:HGNC:26224]	Q9H5Z6	0.000389
rs116390470	2:228137364	COL4A3 (0 kb)	collagen type IV alpha 3 chain [Source:HGNC Symbol;Acc:HGNC:2204]	Q01955	0.000202
rs72972259	2:234091528	INPP5D (0 kb)	inositol polyphosphate-5-phosphatase D [Source:HGNC Symbol;Acc:HGNC:6079]	Q92835	0.000453
rs10193900	2:25919967	DTNB (23.45 kb)	dystrobrevin beta [Source:HGNC Symbol;Acc:HGNC:3058]	O60941	7.97e-05
rs12995458	2:45244921	SIX2 (8.379 kb)	SIX homeobox 2 [Source:HGNC Symbol;Acc:HGNC:10888]	Q9NPC8	9.47e-05
rs759286	2:49097461	FSHR (-91.83 kb)	follicle stimulating hormone receptor [Source:HGNC Symbol;Acc:HGNC:3969]	P23945	0.000474
rs6753258	2:53846547	ASB3 (-50.57 kb)	ankyrin repeat and SOCS box containing 3 [Source:HGNC Symbol;Acc:HGNC:16013]	Q9Y575	0.000469
rs17035173	2:68507833	CNRIP1 (-3.469 kb)	cannabinoid receptor interacting protein 1 [Source:HGNC Symbol;Acc:HGNC:24546]	Q96F85	0.000191
rs72841431	2:72034662	DYSF (120.8 kb)	dysferlin [Source:HGNC Symbol;Acc:HGNC:3097]	O75923	1.1e-05
rs72622644	2:74201972	DGUOK (15.88 kb)	deoxyguanosine kinase [Source:HGNC Symbol;Acc:HGNC:2858]	Q16854	4.26e-05
rs71424898	2:80146869	CTNNA2 (0 kb)	catenin alpha 2 [Source:HGNC Symbol;Acc:HGNC:2510]	P26232	0.000321
rs17738218	2:86596066	REEP1 (30.86 kb)	receptor accessory protein 1 [Source:HGNC Symbol;Acc:HGNC:25786]	Q9H902	0.000338
rs62148507	2:86974689	RMND5A (0 kb)	required for meiotic nuclear division 5 homolog A [Source:HGNC Symbol;Acc:HGNC:25850]	Q9H871	0.000441
rs111720375	20:15828793	MACROD2 (0 kb)	mono-ADP ribosylhydrolase 2 [Source:HGNC Symbol;Acc:HGNC:16126]	A1Z1Q3	0.000215
rs2180825	20:17687014	BANF2 (0 kb)	BANF family member 2 [Source:HGNC Symbol;Acc:HGNC:16172]	Q9H503	0.000162
rs17395414	20:19969286	RIN2 (0 kb)	Ras and Rab interactor 2 [Source:HGNC Symbol;Acc:HGNC:18750]	Q8WYP3	0.000256
rs74392247	20:30241737	COX4I2 (8.937 kb)	cytochrome c oxidase subunit 4I2 [Source:HGNC Symbol;Acc:HGNC:16232]	Q96KJ9	0.000303
rs6103872	20:43432280	RIMS4 (0 kb)	regulating synaptic membrane exocytosis 4 [Source:HGNC Symbol;Acc:HGNC:16183]	Q9H426	0.000388
rs4811217	20:50303348	ATP9A (0 kb)	ATPase phospholipid transporting 9A (putative) [Source:HGNC Symbol;Acc:HGNC:13540]	O75110	0.000181
rs41284990	20:60792177	HRH3 (0 kb)	histamine receptor H3 [Source:HGNC Symbol;Acc:HGNC:5184]	Q9Y5N1	0.000477
rs2295481	20:61574727	GID8 (0 kb)	GID complex subunit 8 homolog [Source:HGNC Symbol;Acc:HGNC:15857]	Q9NWU2	0.000146
rs78071757	21:15572816	LIPI (0 kb)	lipase I [Source:HGNC Symbol;Acc:HGNC:18821]	Q6XZB0	0.000442
rs8129635	21:34377964	OLIG2 (-20.25 kb)	oligodendrocyte transcription factor 2 [Source:HGNC Symbol;Acc:HGNC:9398]	Q13516	0.000175
rs35887396	21:41344479	DSCAM (-39.86 kb)	DS cell adhesion molecule [Source:HGNC Symbol;Acc:HGNC:3039]	O60469	0.000416
rs9979662	21:42606150	BACE2 (0 kb)	beta-secretase 2 [Source:HGNC Symbol;Acc:HGNC:934]	Q9Y5Z0	7.49e-05
rs5748401	22:19678143	SEPT5 (-23.84 kb)	septin 5 [Source:HGNC Symbol;Acc:HGNC:9164]	Q99719	2.45e-05
rs4821090	22:33122336	SYN3 (0 kb)	synapsin III [Source:HGNC Symbol;Acc:HGNC:11496]	O14994	0.00046
rs2899206	22:33637221	LARGE (-31.84 kb)	LARGE xylosyl- and glucuronyltransferase 1 [Source:HGNC Symbol;Acc:HGNC:6511]	O95461	0.000131
rs2269657	22:42264269	SREBF2 (0 kb)	sterol regulatory element binding transcription factor 2 [Source:HGNC Symbol;Acc:HGNC:11290]	Q12772	0.000197
rs5751425	22:43467940	TTLL1 (0 kb)	TTL family tubulin polyglutamylase complex subunit L1 [Source:HGNC Symbol;Acc:HGNC:1312]	O95922	0.000406
rs11704942	22:45456139	PHF21B (50.33 kb)	PHD finger protein 21B [Source:HGNC Symbol;Acc:HGNC:25161]	Q96EK2	7.92e-05
rs8142282	22:50502886	MLC1 (0 kb)	modulator of VRAC current 1 [Source:HGNC Symbol;Acc:HGNC:17082]	Q15049	0.00044
rs12490718	3:111567528	PHLDB2 (0 kb)	pleckstrin homology like domain family B member 2 [Source:HGNC Symbol;Acc:HGNC:29573]	Q86SQ0	0.000354
rs62263756	3:112666214	CD200R1 (0 kb)	CD200 receptor 1 [Source:HGNC Symbol;Acc:HGNC:24235]	Q8TD46	0.000328
rs75630625	3:124883047	SLC12A8 (0 kb)	solute carrier family 12 member 8 [Source:HGNC Symbol;Acc:HGNC:15595]	A0AV02	0.000208
rs1391046	3:130161645	COL6A5 (0 kb)	collagen type VI alpha 5 chain [Source:HGNC Symbol;Acc:HGNC:26674]	A8TX70	0.000406
rs7617160	3:140356547	TRIM42 (-40.32 kb)	tripartite motif containing 42 [Source:HGNC Symbol;Acc:HGNC:19014]	Q8IWZ5	2.25e-05
rs72632315	3:141031414	ZBTB38 (-11.64 kb)	zinc finger and BTB domain containing 38 [Source:HGNC Symbol;Acc:HGNC:26636]	Q8NAP3	0.000211
rs10935985	3:154113022	GPR149 (0 kb)	G protein-coupled receptor 149 [Source:HGNC Symbol;Acc:HGNC:23627]	Q86SP6	0.000389
rs115824196	3:154936931	MME (35.41 kb)	membrane metalloendopeptidase [Source:HGNC Symbol;Acc:HGNC:7154]	P08473	2.8e-05
rs34375885	3:171201551	TNIK (23.35 kb)	TRAF2 and NCK interacting kinase [Source:HGNC Symbol;Acc:HGNC:30765]	Q9UKE5	3.66e-05
rs12491878	3:17206028	TBC1D5 (0 kb)	TBC1 domain family member 5 [Source:HGNC Symbol;Acc:HGNC:19166]	Q92609	0.000472
rs9824424	3:175670278	NAALADL2 (146.8 kb)	N-acetylated alpha-linked acidic dipeptidase like 2 [Source:HGNC Symbol;Acc:HGNC:23219]	Q58DX5	0.000101
rs116770430	3:17614684	TBC1D5 (0 kb)	TBC1 domain family member 5 [Source:HGNC Symbol;Acc:HGNC:19166]	Q92609	0.000123
rs4687010	3:188675732	LPP (67.27 kb)	LIM domain containing preferred translocation partner in lipoma [Source:HGNC Symbol;Acc:HGNC:6679]	Q93052	5.48e-05
rs74960695	3:29146020	RBMS3 (-176.8 kb)	RNA binding motif single stranded interacting protein 3 [Source:HGNC Symbol;Acc:HGNC:13427]	Q6XE24	0.000282
rs73009504	3:360509	CHL1 (0 kb)	cell adhesion molecule L1 like [Source:HGNC Symbol;Acc:HGNC:1939]	O00533	5.42e-05
rs6780121	3:36655669	STAC (66.17 kb)	SH3 and cysteine rich domain [Source:HGNC Symbol;Acc:HGNC:11353]	Q99469	0.000191
rs56967019	3:36965126	TRANK1 (0 kb)	tetratricopeptide repeat and ankyrin repeat containing 1 [Source:HGNC Symbol;Acc:HGNC:29011]	O15050	0.000456
rs6781293	3:56597688	CCDC66 (0 kb)	coiled-coil domain containing 66 [Source:HGNC Symbol;Acc:HGNC:27709]	A2RUB6	0.000314
rs55650012	3:68937029	FAM19A4 (0 kb)	TAFA chemokine like family member 4 [Source:HGNC Symbol;Acc:HGNC:21591]	Q96LR4	0.00036
rs78567500	3:69697951	MITF (-90.63 kb)	melanocyte inducing transcription factor [Source:HGNC Symbol;Acc:HGNC:7105]	O75030	2.43e-05
rs55884669	3:89242480	EPHA3 (0 kb)	EPH receptor A3 [Source:HGNC Symbol;Acc:HGNC:3387]	P29320	0.000267
rs13138810	4:100305491	ADH7 (-27.93 kb)	alcohol dehydrogenase 7 (class IV), mu or sigma polypeptide [Source:HGNC Symbol;Acc:HGNC:256]	P40394	0.000213
rs57336825	4:140603419	MGST2 (0 kb)	microsomal glutathione S-transferase 2 [Source:HGNC Symbol;Acc:HGNC:7063]	Q99735	0.000454
rs13124167	4:148675193	ARHGAP10 (0 kb)	Rho GTPase activating protein 10 [Source:HGNC Symbol;Acc:HGNC:26099]	A1A4S6	0.000443
rs112195059	4:153973058	FHDC1 (72.21 kb)	FH2 domain containing 1 [Source:HGNC Symbol;Acc:HGNC:29363]	Q9C0D6	0.00043
rs76048930	4:162784621	FSTL5 (0 kb)	follistatin like 5 [Source:HGNC Symbol;Acc:HGNC:21386]	Q8N475	2.44e-05
rs115822934	4:164308011	NPY5R (34.92 kb)	neuropeptide Y receptor Y5 [Source:HGNC Symbol;Acc:HGNC:7958]	Q15761	8.65e-06
rs12649186	4:169588252	PALLD (0 kb)	palladin, cytoskeletal associated protein [Source:HGNC Symbol;Acc:HGNC:17068]	Q8WX93	6.94e-05
rs4692560	4:169943794	CBR4 (12.33 kb)	carbonyl reductase 4 [Source:HGNC Symbol;Acc:HGNC:25891]	Q8N4T8	0.000108
rs28723562	4:183660782	TENM3 (0 kb)	teneurin transmembrane protein 3 [Source:HGNC Symbol;Acc:HGNC:29944]	Q9P273	2.19e-05
rs74327823	4:189141476	TRIML1 (72.83 kb)	tripartite motif family like 1 [Source:HGNC Symbol;Acc:HGNC:26698]	Q8N9V2	0.000435
rs62409203	4:25360257	ZCCHC4 (0 kb)	zinc finger CCHC-type containing 4 [Source:HGNC Symbol;Acc:HGNC:22917]	Q9H5U6	0.000171
rs34954596	4:25806319	SEL1L3 (0 kb)	SEL1L family member 3 [Source:HGNC Symbol;Acc:HGNC:29108]	Q68CR1	1.06e-05
rs77557210	4:26070181	SMIM20 (138.7 kb)	small integral membrane protein 20 [Source:HGNC Symbol;Acc:HGNC:37260]	Q8N5G0	0.000416
rs2465578	4:40836347	APBB2 (0 kb)	amyloid beta precursor protein binding family B member 2 [Source:HGNC Symbol;Acc:HGNC:582]	Q92870	0.000102
rs12650802	4:42794168	GRXCR1 (-101.1 kb)	glutaredoxin and cysteine rich domain containing 1 [Source:HGNC Symbol;Acc:HGNC:31673]	A8MXD5	0.000155
rs6811452	4:5751165	EVC (0 kb)	EvC ciliary complex subunit 1 [Source:HGNC Symbol;Acc:HGNC:3497]	P57679	0.000297
rs147005411	4:6649536	MRFAP1 (5.066 kb)	Morf4 family associated protein 1 [Source:HGNC Symbol;Acc:HGNC:24549]	Q9Y605	0.00046
rs115196611	4:7460724	SORCS2 (0 kb)	sortilin related VPS10 domain containing receptor 2 [Source:HGNC Symbol;Acc:HGNC:16698]	Q96PQ0	0.000206
rs1121107	4:74878650	CXCL5 (14.2 kb)	C-X-C motif chemokine ligand 5 [Source:HGNC Symbol;Acc:HGNC:10642]	P42830	0.000448
rs114393161	4:7729132	SORCS2 (0 kb)	sortilin related VPS10 domain containing receptor 2 [Source:HGNC Symbol;Acc:HGNC:16698]	Q96PQ0	0.000151
rs2903576	4:79467077	FRAS1 (1.654 kb)	Fraser extracellular matrix complex subunit 1 [Source:HGNC Symbol;Acc:HGNC:19185]	Q86XX4	0.00041
rs74883679	4:81016189	ANTXR2 (21.71 kb)	ANTXR cell adhesion molecule 2 [Source:HGNC Symbol;Acc:HGNC:21732]	P58335	0.000448
rs79487986	4:82487598	RASGEF1B (94.54 kb)	RasGEF domain family member 1B [Source:HGNC Symbol;Acc:HGNC:24881]	Q0VAM2	0.000446
rs114928327	4:88457099	SPARCL1 (6.444 kb)	SPARC like 1 [Source:HGNC Symbol;Acc:HGNC:11220]	Q14515	0.000154
rs77617776	4:90027133	TIGD2 (-6.834 kb)	tigger transposable element derived 2 [Source:HGNC Symbol;Acc:HGNC:18333]	Q4W5G0	0.000415
rs13140156	4:93451321	GRID2 (0 kb)	glutamate ionotropic receptor delta type subunit 2 [Source:HGNC Symbol;Acc:HGNC:4576]	O43424	0.000413
rs11957113	5:115975963	SEMA6A (65.41 kb)	semaphorin 6A [Source:HGNC Symbol;Acc:HGNC:10738]	Q9H2E6	0.000411
rs7733146	5:1224083	SLC6A19 (0 kb)	solute carrier family 6 member 19 [Source:HGNC Symbol;Acc:HGNC:27960]	Q695T7	0.000206
rs56181949	5:135808166	TRPC7 (107 kb)	transient receptor potential cation channel subfamily C member 7 [Source:HGNC Symbol;Acc:HGNC:20754]	Q9HCX4	0.000365
rs3923060	5:138775301	DNAJC18 (0.087 kb)	DnaJ heat shock protein family (Hsp40) member C18 [Source:HGNC Symbol;Acc:HGNC:28429]	Q9H819	0.000467
rs2545345	5:149843643	RPS14 (14.32 kb)	ribosomal protein S14 [Source:HGNC Symbol;Acc:HGNC:10387]	P62263	0.000178
rs4869066	5:167152260	TENM2 (0 kb)	teneurin transmembrane protein 2 [Source:HGNC Symbol;Acc:HGNC:29943]	Q9NT68	0.000292
rs6860375	5:168023236	PANK3 (16.62 kb)	pantothenate kinase 3 [Source:HGNC Symbol;Acc:HGNC:19365]	Q9H999	0.000286
rs138242857	5:171270796	FBXW11 (-17.76 kb)	F-box and WD repeat domain containing 11 [Source:HGNC Symbol;Acc:HGNC:13607]	Q9UKB1	0.000387
rs6863876	5:178078072	CLK4 (24.02 kb)	CDC like kinase 4 [Source:HGNC Symbol;Acc:HGNC:13659]	Q9HAZ1	0.000182
rs11249769	5:180567719	OR2V2 (-14.22 kb)	olfactory receptor family 2 subfamily V member 2 [Source:HGNC Symbol;Acc:HGNC:15341]	Q96R30	2.53e-05
rs62351325	5:19698240	CDH18 (0 kb)	cadherin 18 [Source:HGNC Symbol;Acc:HGNC:1757]	Q13634	0.000109
rs13158432	5:23363215	PRDM9 (-144.5 kb)	PR/SET domain 9 [Source:HGNC Symbol;Acc:HGNC:13994]	Q9NQV7	0.000429
rs142458423	5:32449789	ZFR (4.945 kb)	zinc finger RNA binding protein [Source:HGNC Symbol;Acc:HGNC:17277]	Q96KR1	0.000422
rs62354504	5:36361976	RANBP3L (59.96 kb)	RAN binding protein 3 like [Source:HGNC Symbol;Acc:HGNC:26353]	Q86VV4	1.53e-06
rs35894462	5:50274634	PARP8 (132.3 kb)	poly(ADP-ribose) polymerase family member 8 [Source:HGNC Symbol;Acc:HGNC:26124]	Q8N3A8	0.000337
rs76904051	5:65605705	SREK1 (126.3 kb)	splicing regulatory glutamic acid and lysine rich protein 1 [Source:HGNC Symbol;Acc:HGNC:17882]	Q8WXA9	0.00048
rs4704065	5:72517077	TMEM174 (46.11 kb)	transmembrane protein 174 [Source:HGNC Symbol;Acc:HGNC:28187]	Q8WUU8	0.000154
rs62368182	5:73944814	ENC1 (7.565 kb)	ectodermal-neural cortex 1 [Source:HGNC Symbol;Acc:HGNC:3345]	O14682	0.000394
rs72776499	5:77538595	AP3B1 (0 kb)	adaptor related protein complex 3 subunit beta 1 [Source:HGNC Symbol;Acc:HGNC:566]	O00203	0.000349
rs608882	6:10352617	TFAP2A (-44.3 kb)	transcription factor AP-2 alpha [Source:HGNC Symbol;Acc:HGNC:11742]	P05549	0.000171
rs299412	6:114456335	HS3ST5 (72.29 kb)	heparan sulfate-glucosamine 3-sulfotransferase 5 [Source:HGNC Symbol;Acc:HGNC:19419]	Q8IZT8	3.19e-05
rs1166187	6:117530100	VGLL2 (-56.62 kb)	vestigial like family member 2 [Source:HGNC Symbol;Acc:HGNC:20232]	Q8N8G2	2.08e-05
rs9387540	6:118347874	SLC35F1 (0 kb)	solute carrier family 35 member F1 [Source:HGNC Symbol;Acc:HGNC:21483]	Q5T1Q4	0.000222
rs72970598	6:122621895	HSF2 (-98.8 kb)	heat shock transcription factor 2 [Source:HGNC Symbol;Acc:HGNC:5225]	Q03933	0.000334
rs148903066	6:124473848	NKAIN2 (0 kb)	sodium/potassium transporting ATPase interacting 2 [Source:HGNC Symbol;Acc:HGNC:16443]	Q5VXU1	0.000373
rs554358	6:124860956	NKAIN2 (0 kb)	sodium/potassium transporting ATPase interacting 2 [Source:HGNC Symbol;Acc:HGNC:16443]	Q5VXU1	9.3e-05
rs6904778	6:131106978	SMLR1 (-41.57 kb)	small leucine rich protein 1 [Source:HGNC Symbol;Acc:HGNC:44670]	H3BR10	0.000245
rs1150594	6:13202091	PHACTR1 (0 kb)	phosphatase and actin regulator 1 [Source:HGNC Symbol;Acc:HGNC:20990]	Q9C0D0	0.000106
rs12213610	6:138213231	TNFAIP3 (8.78 kb)	TNF alpha induced protein 3 [Source:HGNC Symbol;Acc:HGNC:11896]	P21580	5.48e-05
rs11963901	6:155436138	TIAM2 (0 kb)	TIAM Rac1 associated GEF 2 [Source:HGNC Symbol;Acc:HGNC:11806]	Q8IVF5	9.23e-06
rs73021251	6:161777720	PARK2 (0 kb)	parkin RBR E3 ubiquitin protein ligase [Source:HGNC Symbol;Acc:HGNC:8607]	O60260	0.000461
rs3823282	6:1921444	GMDS (0 kb)	GDP-mannose 4,6-dehydratase [Source:HGNC Symbol;Acc:HGNC:4369]	O60547	0.000101
rs2296744	6:33740382	LEMD2 (0 kb)	LEM domain nuclear envelope protein 2 [Source:HGNC Symbol;Acc:HGNC:21244]	Q8NC56	0.00047
rs61285167	6:3834517	FAM50B (-15.11 kb)	family with sequence similarity 50 member B [Source:HGNC Symbol;Acc:HGNC:18789]	Q9Y247	0.000368
rs12528250	6:40411949	LRFN2 (0 kb)	leucine rich repeat and fibronectin type III domain containing 2 [Source:HGNC Symbol;Acc:HGNC:21226]	Q9ULH4	8.86e-05
rs62414724	6:42145873	GUCA1A (0 kb)	novel protein	P43080	0.000139
rs62414724	6:42145873	GUCA1A (0 kb)	guanylate cyclase activator 1A [Source:HGNC Symbol;Acc:HGNC:4678]	P43080	0.000139
rs2841662	6:43205061	TTBK1 (-6.16 kb)	tau tubulin kinase 1 [Source:HGNC Symbol;Acc:HGNC:19140]	Q5TCY1	0.000462
rs9328394	6:6909013	RREB1 (-198.8 kb)	ras responsive element binding protein 1 [Source:HGNC Symbol;Acc:HGNC:10449]	Q92766	0.000419
rs12662980	6:7500085	DSP (-41.78 kb)	desmoplakin [Source:HGNC Symbol;Acc:HGNC:3052]	P15924	0.000377
rs13241958	7:101568541	CUX1 (0 kb)	cut like homeobox 1 [Source:HGNC Symbol;Acc:HGNC:2557]	Q13948	2.75e-05
rs13241958	7:101568541	CUX1 (0 kb)	cut like homeobox 1 [Source:HGNC Symbol;Acc:HGNC:2557]	P39880	2.75e-05
rs362771	7:103188888	RELN (0 kb)	reelin [Source:HGNC Symbol;Acc:HGNC:9957]	P78509	5.35e-05
rs7794855	7:11389981	THSD7A (-20.08 kb)	thrombospondin type 1 domain containing 7A [Source:HGNC Symbol;Acc:HGNC:22207]	Q9UPZ6	8.57e-05
rs73679687	7:14250721	DGKB (0 kb)	diacylglycerol kinase beta [Source:HGNC Symbol;Acc:HGNC:2850]	Q9Y6T7	0.000122
rs740576	7:153586831	DPP6 (0 kb)	dipeptidyl peptidase like 6 [Source:HGNC Symbol;Acc:HGNC:3010]	P42658	0.000292
rs1585347	7:16782665	TSPAN13 (-10.68 kb)	tetraspanin 13 [Source:HGNC Symbol;Acc:HGNC:21643]	O95857	0.000256
rs67601136	7:28158335	JAZF1 (0 kb)	JAZF zinc finger 1 [Source:HGNC Symbol;Acc:HGNC:28917]	Q86VZ6	0.000339
rs1639066	7:2892972	GNA12 (9.013 kb)	G protein subunit alpha 12 [Source:HGNC Symbol;Acc:HGNC:4380]	Q03113	9.99e-05
rs7776667	7:30948691	AQP1 (-2.723 kb)	aquaporin 1 (Colton blood group) [Source:HGNC Symbol;Acc:HGNC:633]	P29972	0.000126
rs77601275	7:33568180	BBS9 (0 kb)	Bardet-Biedl syndrome 9 [Source:HGNC Symbol;Acc:HGNC:30000]	Q3SYG4	0.000454
rs17777040	7:34760465	NPSR1 (0 kb)	neuropeptide S receptor 1 [Source:HGNC Symbol;Acc:HGNC:23631]	Q6W5P4	5.16e-05
rs113496141	7:44508408	NUDCD3 (0 kb)	NudC domain containing 3 [Source:HGNC Symbol;Acc:HGNC:22208]	Q8IVD9	0.000432
rs11766034	7:4588632	FOXK1 (-133.3 kb)	forkhead box K1 [Source:HGNC Symbol;Acc:HGNC:23480]	P85037	0.000177
rs1493380	7:53080394	POM121L12 (-22.95 kb)	POM121 transmembrane nucleoporin like 12 [Source:HGNC Symbol;Acc:HGNC:25369]	Q8N7R1	0.000164
rs75688944	7:55154931	EGFR (0 kb)	epidermal growth factor receptor [Source:HGNC Symbol;Acc:HGNC:3236]	P00533	3.91e-05
rs117668770	7:6909886	CCZ1B (43.96 kb)	CCZ1 homolog, vacuolar protein trafficking and biogenesis associated [Source:HGNC Symbol;Acc:HGNC:21691]	P86791	0.000123
rs117668770	7:6909886	CCZ1B (43.96 kb)	CCZ1 homolog B, vacuolar protein trafficking and biogenesis associated [Source:HGNC Symbol;Acc:HGNC:21717]	P86790	0.000123
rs6460553	7:70215224	AUTS2 (0 kb)	activator of transcription and developmental regulator AUTS2 [Source:HGNC Symbol;Acc:HGNC:14262]	Q8WXX7	5.89e-05
rs73141455	7:78648931	MAGI2 (0 kb)	membrane associated guanylate kinase, WW and PDZ domain containing 2 [Source:HGNC Symbol;Acc:HGNC:18957]	Q86UL8	5.24e-06
rs1155022	7:81822570	CACNA2D1 (0 kb)	calcium voltage-gated channel auxiliary subunit alpha2delta 1 [Source:HGNC Symbol;Acc:HGNC:1399]	P54289	0.000436
rs4333500	7:8606123	NXPH1 (0 kb)	neurexophilin 1 [Source:HGNC Symbol;Acc:HGNC:20693]	P58417	1.68e-05
rs3779906	8:104070228	ATP6V1C1 (0 kb)	ATPase H+ transporting V1 subunit C1 [Source:HGNC Symbol;Acc:HGNC:856]	P21283	0.000222
rs10087689	8:109735351	TMEM74 (-59.99 kb)	transmembrane protein 74 [Source:HGNC Symbol;Acc:HGNC:26409]	Q96NL1	0.00041
rs713093	8:123700348	ZHX2 (-93.55 kb)	zinc fingers and homeoboxes 2 [Source:HGNC Symbol;Acc:HGNC:18513]	Q9Y6X8	0.00028
rs7834940	8:13106308	DLC1 (0 kb)	DLC1 Rho GTPase activating protein [Source:HGNC Symbol;Acc:HGNC:2897]	Q96QB1	0.000139
rs2673556	8:133476930	KCNQ3 (0 kb)	potassium voltage-gated channel subfamily Q member 3 [Source:HGNC Symbol;Acc:HGNC:6297]	O43525	0.000134
rs146431886	8:145663073	TONSL (0 kb)	tonsoku like, DNA repair protein [Source:HGNC Symbol;Acc:HGNC:7801]	Q96HA7	0.000406
rs58177496	8:14931864	SGCZ (0 kb)	sarcoglycan zeta [Source:HGNC Symbol;Acc:HGNC:14075]	Q96LD1	3.01e-05
rs17611665	8:15358801	TUSC3 (-38.79 kb)	tumor suppressor candidate 3 [Source:HGNC Symbol;Acc:HGNC:30242]	Q13454	4.76e-05
rs117312222	8:1645854	DLGAP2 (0 kb)	DLG associated protein 2 [Source:HGNC Symbol;Acc:HGNC:2906]	Q9P1A6	0.000384
rs11784334	8:22630235	PEBP4 (0 kb)	phosphatidylethanolamine binding protein 4 [Source:HGNC Symbol;Acc:HGNC:28319]	Q96S96	0.000436
rs4732626	8:26582313	ADRA1A (-23.35 kb)	adrenoceptor alpha 1A [Source:HGNC Symbol;Acc:HGNC:277]	P35348	0.000464
rs240916	8:28528208	EXTL3 (-30.78 kb)	exostosin like glycosyltransferase 3 [Source:HGNC Symbol;Acc:HGNC:3518]	O43909	0.000318
rs8178721	8:42051908	PLAT (0 kb)	plasminogen activator, tissue type [Source:HGNC Symbol;Acc:HGNC:9051]	P00750	0.000289
rs28372300	8:4896118	CSMD1 (43.79 kb)	CUB and Sushi multiple domains 1 [Source:HGNC Symbol;Acc:HGNC:14026]	Q96PZ7	7.29e-05
rs141416541	8:6351705	MCPH1 (0 kb)	microcephalin 1 [Source:HGNC Symbol;Acc:HGNC:6954]	Q8NEM0	0.000312
rs2353366	8:63883904	NKAIN3 (0 kb)	sodium/potassium transporting ATPase interacting 3 [Source:HGNC Symbol;Acc:HGNC:26829]	Q8N8D7	6.5e-05
rs4737240	8:68576417	CPA6 (0 kb)	carboxypeptidase A6 [Source:HGNC Symbol;Acc:HGNC:17245]	Q8N4T0	0.000179
rs7834234	8:6928346	DEFA5 (14.09 kb)	defensin alpha 5 [Source:HGNC Symbol;Acc:HGNC:2764]	Q01523	0.000449
rs12541719	8:77666142	ZFHX4 (0 kb)	zinc finger homeobox 4 [Source:HGNC Symbol;Acc:HGNC:30939]	Q86UP3	0.000413
rs382785	8:9094995	PPP1R3B (85.84 kb)	protein phosphatase 1 regulatory subunit 3B [Source:HGNC Symbol;Acc:HGNC:14942]	Q86XI6	0.000297
rs2416879	9:102613672	NR4A3 (0 kb)	nuclear receptor subfamily 4 group A member 3 [Source:HGNC Symbol;Acc:HGNC:7982]	Q92570	0.00014
rs10991046	9:106801186	SMC2 (-55.35 kb)	structural maintenance of chromosomes 2 [Source:HGNC Symbol;Acc:HGNC:14011]	O95347	0.000313
rs3124018	9:107869845	SLC44A1 (-137.1 kb)	solute carrier family 44 member 1 [Source:HGNC Symbol;Acc:HGNC:18798]	Q8WWI5	0.000415
rs10816553	9:110439808	KLF4 (187.8 kb)	Kruppel like factor 4 [Source:HGNC Symbol;Acc:HGNC:6348]	O43474	3.58e-05
rs146876438	9:111523361	ACTL7B (-93.51 kb)	actin like 7B [Source:HGNC Symbol;Acc:HGNC:162]	Q9Y614	0.000151
rs11788923	9:116144270	ALAD (-4.321 kb)	aminolevulinate dehydratase [Source:HGNC Symbol;Acc:HGNC:395]	P13716	6.84e-05
rs56135755	9:119087625	PAPPA (0 kb)	pappalysin 1 [Source:HGNC Symbol;Acc:HGNC:8602]	Q13219	0.000166
rs148235562	9:119272682	ASTN2 (0 kb)	astrotactin 2 [Source:HGNC Symbol;Acc:HGNC:17021]	O75129	0.000462
rs79790420	9:120108121	ASTN2 (0 kb)	astrotactin 2 [Source:HGNC Symbol;Acc:HGNC:17021]	O75129	0.000444
rs10217463	9:124607813	TTLL11 (0 kb)	tubulin tyrosine ligase like 11 [Source:HGNC Symbol;Acc:HGNC:18113]	Q8NHH1	0.000349
rs7024437	9:134476177	RAPGEF1 (0 kb)	Rap guanine nucleotide exchange factor 1 [Source:HGNC Symbol;Acc:HGNC:4568]	Q13905	0.00029
rs7849041	9:14771864	FREM1 (0 kb)	FRAS1 related extracellular matrix 1 [Source:HGNC Symbol;Acc:HGNC:23399]	Q5H8C1	0.000408
rs914713	9:24737563	IZUMO3 (191.9 kb)	IZUMO family member 3 [Source:HGNC Symbol;Acc:HGNC:31421]	Q5VZ72	0.000419
rs2381384	9:6101939	RANBP6 (86.3 kb)	RAN binding protein 6 [Source:HGNC Symbol;Acc:HGNC:9851]	O60518	7.96e-05
rs77851675	9:8410153	PTPRD (0 kb)	protein tyrosine phosphatase receptor type D [Source:HGNC Symbol;Acc:HGNC:9668]	P23468	0.000312
Reference SNP (rs) code for the SNP: rsID, Genetic markers in GRCh37/hg19 genomic assembly: SNP, UniProt Swiss Protein Identifier: UniProtID.

### Sheet: Supplementary Table 11
Supplementary Table 11. Top 500 independent markers in the Gene-based MAGMA analysis. Only 457 genetic markers could be converted to UniProt code.
CHR	POS Start-Stop	ENGS ID	Gene	Description	UniProtID	P-value
12	123405498-123466196	ENSG00000150967	ABCB9	ATP binding cassette subfamily B member 9 [Source:HGNC Symbol;Acc:HGNC:50]	Q9NP78	0.00037136
4	7967039-8160559	ENSG00000163995	ABLIM2	actin binding LIM protein family member 2 [Source:HGNC Symbol;Acc:HGNC:19195]	Q6H8Q1	0.00073691
11	107992243-108018503	ENSG00000075239	ACAT1	acetyl-CoA acetyltransferase 1 [Source:HGNC Symbol;Acc:HGNC:93]	P24752	0.0010007
19	41197434-41224112	ENSG00000123815	ADCK4	coenzyme Q8B [Source:HGNC Symbol;Acc:HGNC:19041]	Q96D53	0.0010631
5	7396321-7830194	ENSG00000078295	ADCY2	adenylate cyclase 2 [Source:HGNC Symbol;Acc:HGNC:233]	Q08462	0.00055249
1	4714792-4852594	ENSG00000196581	AJAP1	adherens junctions associated protein 1 [Source:HGNC Symbol;Acc:HGNC:30801]	Q9UKB5	0.00054988
1	77747736-78025651	ENSG00000154027	AK5	adenylate kinase 5 [Source:HGNC Symbol;Acc:HGNC:365]	Q9Y6K8	0.00012781
1	39456895-39471731	ENSG00000174574	AKIRIN1	akirin 1 [Source:HGNC Symbol;Acc:HGNC:25744]	Q9H9L7	0.00037082
4	25378835-25420120	ENSG00000053900	ANAPC4	anaphase promoting complex subunit 4 [Source:HGNC Symbol;Acc:HGNC:19990]	Q9UJX5	0.00039334
8	6357172-6420930	ENSG00000091879	ANGPT2	angiopoietin 2 [Source:HGNC Symbol;Acc:HGNC:485]	O15123	0.0008096
1	70726271-70820417	ENSG00000118454	ANKRD13C	ankyrin repeat domain 13C [Source:HGNC Symbol;Acc:HGNC:25374]	Q8N6S4	0.00020124
10	90581889-90611575	ENSG00000152766	ANKRD22	ankyrin repeat domain 22 [Source:HGNC Symbol;Acc:HGNC:28321]	Q5VYY1	0.00044423
12	101111304-101522419	ENSG00000151572	ANO4	anoctamin 4 [Source:HGNC Symbol;Acc:HGNC:23837]	Q32M45	0.0006985
4	80822303-81046608	ENSG00000163297	ANTXR2	ANTXR cell adhesion molecule 2 [Source:HGNC Symbol;Acc:HGNC:21732]	P58335	0.0013704
5	77296349-77590579	ENSG00000132842	AP3B1	adaptor related protein complex 3 subunit beta 1 [Source:HGNC Symbol;Acc:HGNC:566]	O00203	0.00044066
4	40812044-41218731	ENSG00000163697	APBB2	amyloid beta precursor protein binding family B member 2 [Source:HGNC Symbol;Acc:HGNC:582]	Q92870	8.9363e-05
19	45417504-45422606	ENSG00000130208	APOC1	apolipoprotein C1 [Source:HGNC Symbol;Acc:HGNC:607]	P02654	6.2783e-12
19	45409011-45412650	ENSG00000130203	APOE	apolipoprotein E [Source:HGNC Symbol;Acc:HGNC:613]	P02649	1.6476e-13
10	24872538-25012597	ENSG00000107863	ARHGAP21	Rho GTPase activating protein 21 [Source:HGNC Symbol;Acc:HGNC:23725]	Q5T5U3	0.0007209
11	73019334-73080136	ENSG00000110237	ARHGEF17	Rho guanine nucleotide exchange factor 17 [Source:HGNC Symbol;Acc:HGNC:21726]	Q96PE2	2.4632e-05
3	153838792-153975616	ENSG00000114790	ARHGEF26	Rho guanine nucleotide exchange factor 26 [Source:HGNC Symbol;Acc:HGNC:24490]	Q96DR7	0.00030317
3	56761446-57113357	ENSG00000163947	ARHGEF3	Rho guanine nucleotide exchange factor 3 [Source:HGNC Symbol;Acc:HGNC:683]	Q9NR81	0.00063535
19	925781-975939	ENSG00000116017	ARID3A	AT-rich interaction domain 3A [Source:HGNC Symbol;Acc:HGNC:3031]	Q99856	0.0011202
17	31340105-32501983	ENSG00000108684	ASIC2	acid sensing ion channel subunit 2 [Source:HGNC Symbol;Acc:HGNC:99]	Q16515	0.00072547
8	62413116-62627155	ENSG00000198363	ASPH	aspartate beta-hydroxylase [Source:HGNC Symbol;Acc:HGNC:757]	Q12797	0.00082052
1	176826438-177134109	ENSG00000152092	ASTN1	astrotactin 1 [Source:HGNC Symbol;Acc:HGNC:773]	O14525	0.00097753
9	119187504-120177348	ENSG00000148219	ASTN2	astrotactin 2 [Source:HGNC Symbol;Acc:HGNC:17021]	O75129	2.8567e-05
19	50431959-50437192	ENSG00000169136	ATF5	activating transcription factor 5 [Source:HGNC Symbol;Acc:HGNC:790]	Q9Y2D1	0.00082931
2	234118697-234204320	ENSG00000085978	ATG16L1	autophagy related 16 like 1 [Source:HGNC Symbol;Acc:HGNC:21498]	Q676U5	0.00040675
2	46717889-46769696	ENSG00000250565	ATP6V1E2	ATPase H+ transporting V1 subunit E2 [Source:HGNC Symbol;Acc:HGNC:18125]	Q96A05	0.0010006
20	50213053-50385173	ENSG00000054793	ATP9A	ATPase phospholipid transporting 9A (putative) [Source:HGNC Symbol;Acc:HGNC:13540]	O75110	0.00055518
21	42539728-42654445	ENSG00000182240	BACE2	beta-secretase 2 [Source:HGNC Symbol;Acc:HGNC:934]	Q9Y5Z0	5.3503e-05
20	17674317-17716516	ENSG00000125888	BANF2	BANF family member 2 [Source:HGNC Symbol;Acc:HGNC:16172]	Q9H503	0.00011715
1	94027347-94312706	ENSG00000137936	BCAR3	BCAR3 adaptor protein, NSP family member [Source:HGNC Symbol;Acc:HGNC:973]	O75815	0.00078191
18	60790579-60987361	ENSG00000171791	BCL2	BCL2 apoptosis regulator [Source:HGNC Symbol;Acc:HGNC:990]	P10415	0.00074506
20	30252255-30311792	ENSG00000171552	BCL2L1	BCL2 like 1 [Source:HGNC Symbol;Acc:HGNC:992]	Q07817	0.00037064
19	45250962-45263301	ENSG00000069399	BCL3	BCL3 transcription coactivator [Source:HGNC Symbol;Acc:HGNC:998]	P20749	2.5398e-08
11	102217942-102249401	ENSG00000110330	BIRC2	baculoviral IAP repeat containing 2 [Source:HGNC Symbol;Acc:HGNC:590]	Q13490	0.0012198
9	16409501-16870841	ENSG00000173068	BNC2	basonuclin 2 [Source:HGNC Symbol;Acc:HGNC:30988]	Q6ZN30	0.00084041
17	65821640-65980494	ENSG00000171634	BPTF	bromodomain PHD finger transcription factor [Source:HGNC Symbol;Acc:HGNC:3581]	Q12830	0.0012945
1	177140633-177251558	ENSG00000198797	BRINP2	BMP/retinoic acid inducible neural specific 2 [Source:HGNC Symbol;Acc:HGNC:13746]	Q9C0B6	0.00059147
11	122848278-122852428	ENSG00000188909	BSX	brain specific homeobox [Source:HGNC Symbol;Acc:HGNC:20450]	Q3C1V8	0.00057761
12	103631369-103889749	ENSG00000179088	C12orf42	chromosome 12 open reading frame 42 [Source:HGNC Symbol;Acc:HGNC:24729]	Q96LP6	0.00072822
16	87117168-87351022	ENSG00000260456	C16orf95	chromosome 16 open reading frame 95 [Source:HGNC Symbol;Acc:HGNC:40033]	Q9H693	0.00020059
19	1461142-1479555	ENSG00000119559	C19orf25	chromosome 19 open reading frame 25 [Source:HGNC Symbol;Acc:HGNC:26711]	Q9UFG5	0.00092651
19	41246761-41257458	ENSG00000188493	C19orf54	chromosome 19 open reading frame 54 [Source:HGNC Symbol;Acc:HGNC:24758]	Q5BKX5	0.00058788
5	169659451-169679579	ENSG00000234511	C5orf58	chromosome 5 open reading frame 58 [Source:HGNC Symbol;Acc:HGNC:37272]	C9J3I9	0.001316
19	13317256-13734804	ENSG00000141837	CACNA1A	calcium voltage-gated channel subunit alpha1 A [Source:HGNC Symbol;Acc:HGNC:1388]	O00555	2.9078e-05
3	53528683-53847760	ENSG00000157388	CACNA1D	calcium voltage-gated channel subunit alpha1 D [Source:HGNC Symbol;Acc:HGNC:1391]	Q01668	0.00074889
16	1203241-1271771	ENSG00000196557	CACNA1H	calcium voltage-gated channel subunit alpha1 H [Source:HGNC Symbol;Acc:HGNC:1395]	O95180	0.00013326
7	81575760-82073114	ENSG00000153956	CACNA2D1	calcium voltage-gated channel auxiliary subunit alpha2delta 1 [Source:HGNC Symbol;Acc:HGNC:1399]	P54289	0.00038277
3	54156574-55108584	ENSG00000157445	CACNA2D3	calcium voltage-gated channel auxiliary subunit alpha2delta 3 [Source:HGNC Symbol;Acc:HGNC:15460]	Q8IZS8	0.00080626
16	24266874-24374122	ENSG00000006116	CACNG3	calcium voltage-gated channel auxiliary subunit gamma 3 [Source:HGNC Symbol;Acc:HGNC:1407]	O60359	0.0011843
10	12391481-12877545	ENSG00000183049	CAMK1D	calcium/calmodulin dependent protein kinase ID [Source:HGNC Symbol;Acc:HGNC:19341]	Q8IU85	0.00047783
11	3022152-3078843	ENSG00000110619	CARS	cysteinyl-tRNA synthetase 1 [Source:HGNC Symbol;Acc:HGNC:1493]	P49589	0.0004187
5	42756903-42802462	ENSG00000198865	CCDC152	coiled-coil domain containing 152 [Source:HGNC Symbol;Acc:HGNC:34438]	Q4G0S7	0.001396
11	85566144-85631064	ENSG00000150676	CCDC83	coiled-coil domain containing 83 [Source:HGNC Symbol;Acc:HGNC:28535]	Q8IWF9	0.00055231
12	124403207-124457378	ENSG00000119242	CCDC92	coiled-coil domain containing 92 [Source:HGNC Symbol;Acc:HGNC:29563]	Q53HC0	0.001438
15	59397277-59417244	ENSG00000157456	CCNB2	cyclin B2 [Source:HGNC Symbol;Acc:HGNC:1580]	O95067	0.00010854
4	78078304-78354542	ENSG00000138764	CCNG2	cyclin G2 [Source:HGNC Symbol;Acc:HGNC:1593]	Q16589	0.0010216
4	91048686-92523064	ENSG00000184305	CCSER1	coiled-coil serine rich protein 1 [Source:HGNC Symbol;Acc:HGNC:29349]	Q9C0I3	0.00064846
11	118175260-118186890	ENSG00000198851	CD3E	CD3e molecule [Source:HGNC Symbol;Acc:HGNC:1674]	P07766	0.00013133
16	82660408-83830204	ENSG00000140945	CDH13	cadherin 13 [Source:HGNC Symbol;Acc:HGNC:1753]	P55290	2.2006e-06
5	19473060-20575982	ENSG00000145526	CDH18	cadherin 18 [Source:HGNC Symbol;Acc:HGNC:1757]	Q13634	2.2242e-05
10	73156691-73575702	ENSG00000107736	CDH23	cadherin related 23 [Source:HGNC Symbol;Acc:HGNC:13733]	Q9H251	0.00085021
20	59827482-60515673	ENSG00000179242	CDH4	cadherin 4 [Source:HGNC Symbol;Acc:HGNC:1763]	P55283	0.0010982
18	34823010-35146000	ENSG00000101489	CELF4	CUGBP Elav-like family member 4 [Source:HGNC Symbol;Acc:HGNC:14015]	Q9BZC1	0.0014205
17	7788124-7816078	ENSG00000170004	CHD3	chromodomain helicase DNA binding protein 3 [Source:HGNC Symbol;Acc:HGNC:1918]	Q12873	0.00024423
1	6161853-6240183	ENSG00000116254	CHD5	chromodomain helicase DNA binding protein 5 [Source:HGNC Symbol;Acc:HGNC:16816]	Q8TDI0	0.00092129
19	16628700-16653341	ENSG00000085872	CHERP	calcium homeostasis endoplasmic reticulum protein [Source:HGNC Symbol;Acc:HGNC:16930]	Q8IWX8	0.00059837
3	238279-451090	ENSG00000134121	CHL1	cell adhesion molecule L1 like [Source:HGNC Symbol;Acc:HGNC:1939]	O00533	0.00041444
11	45670427-45687172	ENSG00000175264	CHST1	carbohydrate sulfotransferase 1 [Source:HGNC Symbol;Acc:HGNC:1969]	O43916	0.00088022
12	104849073-105155792	ENSG00000171310	CHST11	carbohydrate sulfotransferase 11 [Source:HGNC Symbol;Acc:HGNC:17422]	Q9NPF2	0.00042548
12	106631655-106698057	ENSG00000136026	CKAP4	cytoskeleton associated protein 4 [Source:HGNC Symbol;Acc:HGNC:16991]	Q07065	0.0011357
13	96085858-96232013	ENSG00000134873	CLDN10	claudin 10 [Source:HGNC Symbol;Acc:HGNC:2033]	P78369	0.0004705
3	190040330-190129932	ENSG00000113946	CLDN16	claudin 16 [Source:HGNC Symbol;Acc:HGNC:2037]	Q9Y5I7	0.00070891
12	122755979-122907179	ENSG00000130779	CLIP1	CAP-Gly domain containing linker protein 1 [Source:HGNC Symbol;Acc:HGNC:10461]	P30622	0.00082262
5	178029665-178057616	ENSG00000113240	CLK4	CDC like kinase 4 [Source:HGNC Symbol;Acc:HGNC:13659]	Q9HAZ1	0.00020178
4	10488019-10686489	ENSG00000109684	CLNK	cytokine dependent hematopoietic cell linker [Source:HGNC Symbol;Acc:HGNC:17438]	Q7Z7G1	0.0001014
13	100258919-100549387	ENSG00000125246	CLYBL	citramalyl-CoA lyase [Source:HGNC Symbol;Acc:HGNC:18355]	Q8N0X4	0.0012397
16	81478775-81745367	ENSG00000153815	CMIP	c-Maf inducing protein [Source:HGNC Symbol;Acc:HGNC:24319]	Q8IY22	0.00018176
18	72201675-72254448	ENSG00000150656	CNDP1	carnosine dipeptidase 1 [Source:HGNC Symbol;Acc:HGNC:20675]	Q96KN2	0.0012309
3	2140497-3099645	ENSG00000144619	CNTN4	contactin 4 [Source:HGNC Symbol;Acc:HGNC:2174]	Q8IWV2	2.6231e-05
11	98891683-100229616	ENSG00000149972	CNTN5	contactin 5 [Source:HGNC Symbol;Acc:HGNC:2175]	O94779	4.2167e-08
7	145813453-148118090	ENSG00000174469	CNTNAP2	contactin associated protein 2 [Source:HGNC Symbol;Acc:HGNC:13830]	Q9UHC6	0.00033521
17	7835419-7853236	ENSG00000170037	CNTROB	centrobin, centriole duplication and spindle assembly protein [Source:HGNC Symbol;Acc:HGNC:29616]	Q8N137	2.7839e-05
6	75794042-75915767	ENSG00000111799	COL12A1	collagen type XII alpha 1 chain [Source:HGNC Symbol;Acc:HGNC:2188]	Q99715	0.0012779
8	139600478-139926249	ENSG00000169436	COL22A1	collagen type XXII alpha 1 chain [Source:HGNC Symbol;Acc:HGNC:22989]	Q8NFW1	0.00067807
9	116917840-117074791	ENSG00000196739	COL27A1	collagen type XXVII alpha 1 chain [Source:HGNC Symbol;Acc:HGNC:22986]	Q8IZC6	0.00043931
2	189896622-190044605	ENSG00000204262	COL5A2	collagen type V alpha 2 chain [Source:HGNC Symbol;Acc:HGNC:2210]	P05997	0.0010674
3	130064359-130203688	ENSG00000172752	COL6A5	collagen type VI alpha 5 chain [Source:HGNC Symbol;Acc:HGNC:26674]	A8TX70	0.00092633
2	62115859-62374382	ENSG00000173163	COMMD1	copper metabolism domain containing 1 [Source:HGNC Symbol;Acc:HGNC:23024]	Q8N668	0.00035085
4	84182689-84206067	ENSG00000173085	COQ2	coenzyme Q2, polyprenyltransferase [Source:HGNC Symbol;Acc:HGNC:25223]	Q96H96	0.0009194
14	74416629-74430373	ENSG00000119723	COQ6	coenzyme Q6, monooxygenase [Source:HGNC Symbol;Acc:HGNC:20233]	Q9Y2Z9	0.00078232
5	175223313-175311023	ENSG00000145920	CPLX2	complexin 2 [Source:HGNC Symbol;Acc:HGNC:2310]	Q6PUV4	0.00095467
4	5749811-5894785	ENSG00000072832	CRMP1	collapsin response mediator protein 1 [Source:HGNC Symbol;Acc:HGNC:2365]	Q14194	0.00015148
10	99624757-99790585	ENSG00000095713	CRTAC1	cartilage acidic protein 1 [Source:HGNC Symbol;Acc:HGNC:14882]	Q9NQ79	0.00087834
8	2792875-4852494	ENSG00000183117	CSMD1	CUB and Sushi multiple domains 1 [Source:HGNC Symbol;Acc:HGNC:14026]	Q96PZ7	6.0755e-11
12	51454990-51477447	ENSG00000110925	CSRNP2	cysteine and serine rich nuclear protein 2 [Source:HGNC Symbol;Acc:HGNC:16006]	Q9H175	0.0006312
5	137946656-138270723	ENSG00000044115	CTNNA1	catenin alpha 1 [Source:HGNC Symbol;Acc:HGNC:2509]	P35221	0.00045612
2	79412357-80875905	ENSG00000066032	CTNNA2	catenin alpha 2 [Source:HGNC Symbol;Acc:HGNC:2510]	P26232	0.00088267
10	67672276-69455927	ENSG00000183230	CTNNA3	catenin alpha 3 [Source:HGNC Symbol;Acc:HGNC:2511]	Q9UI47	0.00033197
5	10971952-11904155	ENSG00000169862	CTNND2	catenin delta 2 [Source:HGNC Symbol;Acc:HGNC:2516]	Q9UQB3	0.00063538
10	16865963-17171830	ENSG00000107611	CUBN	cubilin [Source:HGNC Symbol;Acc:HGNC:2548]	O60494	0.0012531
5	64064757-64314590	ENSG00000153015	CWC27	CWC27 spliceosome associated cyclophilin [Source:HGNC Symbol;Acc:HGNC:10664]	Q6UX04	0.0013874
2	136871919-136875735	ENSG00000121966	CXCR4	C-X-C motif chemokine receptor 4 [Source:HGNC Symbol;Acc:HGNC:2561]	P61073	0.00022705
1	57460451-59012406	ENSG00000173406	DAB1	DAB adaptor protein 1 [Source:HGNC Symbol;Acc:HGNC:2661]	O75553	0.00067119
14	23033805-23058175	ENSG00000129562	DAD1	defender against cell death 1 [Source:HGNC Symbol;Acc:HGNC:2664]	P61803	0.001409
8	6793344-6795860	ENSG00000164821	DEFA4	defensin alpha 4 [Source:HGNC Symbol;Acc:HGNC:2763]	P12838	0.001279
22	18893541-18901751	ENSG00000183628	DGCR6	DiGeorge syndrome critical region gene 6 [Source:HGNC Symbol;Acc:HGNC:2846]	Q14129	0.00028287
7	14184674-15014402	ENSG00000136267	DGKB	diacylglycerol kinase beta [Source:HGNC Symbol;Acc:HGNC:2850]	Q9Y6T7	6.3357e-05
8	42231586-42234750	ENSG00000104371	DKK4	dickkopf WNT signaling pathway inhibitor 4 [Source:HGNC Symbol;Acc:HGNC:2894]	Q9UBT3	0.001249
8	12940870-13373167	ENSG00000164741	DLC1	DLC1 Rho GTPase activating protein [Source:HGNC Symbol;Acc:HGNC:2897]	Q96QB1	6.3281e-06
11	83166055-85338966	ENSG00000150672	DLG2	discs large MAGUK scaffold protein 2 [Source:HGNC Symbol;Acc:HGNC:2901]	Q15700	8.8569e-05
18	3496030-4455335	ENSG00000170579	DLGAP1	DLG associated protein 1 [Source:HGNC Symbol;Acc:HGNC:2905]	O14490	1.9631e-05
9	841690-969090	ENSG00000137090	DMRT1	doublesex and mab-3 related transcription factor 1 [Source:HGNC Symbol;Acc:HGNC:2934]	Q9Y5R6	0.0009251
1	225083964-225586996	ENSG00000185842	DNAH14	dynein axonemal heavy chain 14 [Source:HGNC Symbol;Acc:HGNC:2945]	Q0VDD8	0.00086673
17	76419778-76573476	ENSG00000187775	DNAH17	dynein axonemal heavy chain 17 [Source:HGNC Symbol;Acc:HGNC:2946]	Q9UFH2	6.43e-05
7	157128075-157210133	ENSG00000105993	DNAJB6	DnaJ heat shock protein family (Hsp40) member B6 [Source:HGNC Symbol;Acc:HGNC:14888]	O75190	0.00058142
5	138744279-138780180	ENSG00000170464	DNAJC18	DnaJ heat shock protein family (Hsp40) member C18 [Source:HGNC Symbol;Acc:HGNC:28429]	Q9H819	0.0005556
7	153584182-154685995	ENSG00000130226	DPP6	dipeptidyl peptidase like 6 [Source:HGNC Symbol;Acc:HGNC:3010]	P42658	0.00036617
1	97543299-98386605	ENSG00000188641	DPYD	dihydropyrimidine dehydrogenase [Source:HGNC Symbol;Acc:HGNC:3012]	Q12882	0.00085573
21	41382926-42219065	ENSG00000171587	DSCAM	DS cell adhesion molecule [Source:HGNC Symbol;Acc:HGNC:3039]	O60469	1.193e-05
12	12628829-12715317	ENSG00000111266	DUSP16	dual specificity phosphatase 16 [Source:HGNC Symbol;Acc:HGNC:17909]	Q9BY84	0.00032698
7	95401866-95739634	ENSG00000158560	DYNC1I1	dynein cytoplasmic 1 intermediate chain 1 [Source:HGNC Symbol;Acc:HGNC:2963]	O14576	0.00015464
1	206808881-206857764	ENSG00000143479	DYRK3	dual specificity tyrosine phosphorylation regulated kinase 3 [Source:HGNC Symbol;Acc:HGNC:3094]	O43781	0.00022997
10	131633547-131762105	ENSG00000108001	EBF3	EBF transcription factor 3 [Source:HGNC Symbol;Acc:HGNC:19087]	Q9H4W6	0.00032139
12	93164413-93323107	ENSG00000102189	EEA1	early endosome antigen 1 [Source:HGNC Symbol;Acc:HGNC:3185]	Q15075	0.001159
7	36893961-37488852	ENSG00000155849	ELMO1	engulfment and cell motility 1 [Source:HGNC Symbol;Acc:HGNC:16286]	Q92556	0.00011297
19	46110252-46148887	ENSG00000125746	EML2	EMAP like 2 [Source:HGNC Symbol;Acc:HGNC:18035]	O95834	0.0014404
14	74424713-74486102	ENSG00000187097	ENTPD5	ectonucleoside triphosphate diphosphohydrolase 5 (inactive) [Source:HGNC Symbol;Acc:HGNC:3367]	O75356	0.0012594
2	46520806-46613836	ENSG00000116016	EPAS1	endothelial PAS domain protein 1 [Source:HGNC Symbol;Acc:HGNC:3374]	Q99814	0.00012314
3	89156674-89531284	ENSG00000044524	EPHA3	EPH receptor A3 [Source:HGNC Symbol;Acc:HGNC:3387]	P29320	0.00036145
21	39751949-40033704	ENSG00000157554	ERG	ETS transcription factor ERG [Source:HGNC Symbol;Acc:HGNC:3446]	P11308	0.0012181
6	151977826-152450754	ENSG00000091831	ESR1	estrogen receptor 1 [Source:HGNC Symbol;Acc:HGNC:3467]	P03372	0.0013511
12	56512034-56538455	ENSG00000139641	ESYT1	extended synaptotagmin 1 [Source:HGNC Symbol;Acc:HGNC:29534]	Q9BSJ8	0.0005071
4	5712924-5830772	ENSG00000072840	EVC	EvC ciliary complex subunit 1 [Source:HGNC Symbol;Acc:HGNC:3497]	P57679	0.0002337
8	28457986-28613116	ENSG00000012232	EXTL3	exostosin like glycosyltransferase 3 [Source:HGNC Symbol;Acc:HGNC:3518]	O43909	0.00032422
6	6144318-6321246	ENSG00000124491	F13A1	coagulation factor XIII A chain [Source:HGNC Symbol;Acc:HGNC:3531]	P00488	0.00011035
13	107820883-108519083	ENSG00000204442	FAM155A	NALCN channel auxiliary factor 1 [Source:HGNC Symbol;Acc:HGNC:33877]	B1AL88	0.00018934
10	15253642-15413061	ENSG00000148468	FAM171A1	family with sequence similarity 171 member A1 [Source:HGNC Symbol;Acc:HGNC:23522]	Q5VUB5	0.00016138
17	42430583-42441243	ENSG00000161682	FAM171A2	family with sequence similarity 171 member A2 [Source:HGNC Symbol;Acc:HGNC:30480]	A8MVW0	0.0012258
7	6369040-6388612	ENSG00000178397	FAM220A	family with sequence similarity 220 member A [Source:HGNC Symbol;Acc:HGNC:22422]	Q7Z4H9	0.0013535
10	126307861-126432838	ENSG00000189319	FAM53B	family with sequence similarity 53 member B [Source:HGNC Symbol;Acc:HGNC:28968]	Q14153	3.7509e-06
7	128349115-128371797	ENSG00000135248	FAM71F1	golgi associated RAB2 interactor 1B [Source:HGNC Symbol;Acc:HGNC:30704]	Q96KD3	0.0006938
16	742500-755829	ENSG00000127585	FBXL16	F-box and leucine rich repeat protein 16 [Source:HGNC Symbol;Acc:HGNC:14150]	Q8N461	0.0009853
3	59735036-61237133	ENSG00000189283	FHIT	fragile histidine triad diadenosine triphosphatase [Source:HGNC Symbol;Acc:HGNC:3701]	P49789	2.6308e-05
14	45584803-45604522	ENSG00000100442	FKBP3	FKBP prolyl isomerase 3 [Source:HGNC Symbol;Acc:HGNC:3719]	Q00688	0.001191
17	17115526-17140502	ENSG00000154803	FLCN	folliculin [Source:HGNC Symbol;Acc:HGNC:27310]	Q8NFG4	0.00086042
15	33057747-33486897	ENSG00000248905	FMN1	formin 1 [Source:HGNC Symbol;Acc:HGNC:3768]	Q68DA7	3.4933e-05
1	171217638-171255117	ENSG00000010932	FMO1	flavin containing dimethylaniline monoxygenase 1 [Source:HGNC Symbol;Acc:HGNC:3769]	Q01740	0.00078192
10	95427640-95462329	ENSG00000148690	FRA10AC1	FRA10A associated CGG repeat 1 [Source:HGNC Symbol;Acc:HGNC:1162]	Q70Z53	0.00034479
4	78978724-79465423	ENSG00000138759	FRAS1	Fraser extracellular matrix complex subunit 1 [Source:HGNC Symbol;Acc:HGNC:19185]	Q86XX4	0.00095453
9	14734664-14910993	ENSG00000164946	FREM1	FRAS1 related extracellular matrix 1 [Source:HGNC Symbol;Acc:HGNC:23399]	Q5H8C1	0.00095622
13	39261266-39460074	ENSG00000150893	FREM2	FRAS1 related extracellular matrix 2 [Source:HGNC Symbol;Acc:HGNC:25396]	Q5SZK8	0.0011911
3	69219141-69591734	ENSG00000114541	FRMD4B	FERM domain containing 4B [Source:HGNC Symbol;Acc:HGNC:24886]	Q9Y2L6	0.00048763
14	51955818-52197445	ENSG00000139926	FRMD6	FERM domain containing 6 [Source:HGNC Symbol;Acc:HGNC:19839]	Q96NE9	0.00041403
16	53737875-54155853	ENSG00000140718	FTO	FTO alpha-ketoglutarate dependent dioxygenase [Source:HGNC Symbol;Acc:HGNC:24678]	Q9C0B1	0.0010436
9	101050391-101471479	ENSG00000136928	GABBR2	gamma-aminobutyric acid type B receptor subunit 2 [Source:HGNC Symbol;Acc:HGNC:4507]	O75899	0.00042129
15	26788693-27184686	ENSG00000166206	GABRB3	gamma-aminobutyric acid type A receptor subunit beta3 [Source:HGNC Symbol;Acc:HGNC:4083]	P28472	2.1576e-05
17	73747675-73761792	ENSG00000108479	GALK1	galactokinase 1 [Source:HGNC Symbol;Acc:HGNC:4118]	P51570	0.00042598
12	4829507-4960277	ENSG00000130035	GALNT8	polypeptide N-acetylgalactosaminyltransferase 8 [Source:HGNC Symbol;Acc:HGNC:4130]	Q9NY28	0.0010211
12	132680924-132905935	ENSG00000182870	GALNT9	polypeptide N-acetylgalactosaminyltransferase 9 [Source:HGNC Symbol;Acc:HGNC:4131]	Q9HCQ5	0.0006153
17	9813926-10101868	ENSG00000007237	GAS7	growth arrest specific 7 [Source:HGNC Symbol;Acc:HGNC:4169]	O60861	0.00056445
20	61569471-61576996	ENSG00000101193	GID8	GID complex subunit 8 homolog [Source:HGNC Symbol;Acc:HGNC:15857]	Q9NWU2	0.00016069
9	3824127-4348392	ENSG00000107249	GLIS3	GLIS family zinc finger 3 [Source:HGNC Symbol;Acc:HGNC:28510]	Q8NEA6	0.0014423
6	1624041-2245926	ENSG00000112699	GMDS	GDP-mannose 4,6-dehydratase [Source:HGNC Symbol;Acc:HGNC:4369]	O60547	0.00054203
13	92050929-93519490	ENSG00000179399	GPC5	glypican 5 [Source:HGNC Symbol;Acc:HGNC:4453]	P78333	3.6038e-07
13	93879095-95059655	ENSG00000183098	GPC6	glypican 6 [Source:HGNC Symbol;Acc:HGNC:4454]	Q9Y625	1.149e-05
2	53759810-54087170	ENSG00000115239	GPR75-ASB3	ankyrin repeat and SOCS box containing 3 [Source:HGNC Symbol;Acc:HGNC:16013]	Q9Y575	0.0011935
22	40297086-40369725	ENSG00000100351	GRAP2	GRB2 related adaptor protein 2 [Source:HGNC Symbol;Acc:HGNC:4563]	O75791	0.0013442
4	93225550-94695707	ENSG00000152208	GRID2	glutamate ionotropic receptor delta type subunit 2 [Source:HGNC Symbol;Acc:HGNC:4576]	O43424	0.00072678
11	120382468-120859613	ENSG00000149403	GRIK4	glutamate ionotropic receptor kainate type subunit 4 [Source:HGNC Symbol;Acc:HGNC:4582]	Q16099	0.00063254
12	66741211-67197966	ENSG00000155974	GRIP1	glutamate receptor interacting protein 1 [Source:HGNC Symbol;Acc:HGNC:18708]	Q9Y3R0	0.00019603
13	113978505-114018446	ENSG00000139835	GRTP1	growth hormone regulated TBC protein 1 [Source:HGNC Symbol;Acc:HGNC:20310]	Q5TC63	0.0012186
16	27798850-28074830	ENSG00000169181	GSG1L	GSG1 like [Source:HGNC Symbol;Acc:HGNC:28283]	Q6UXU4	0.00014348
6	42123144-42147794	ENSG00000048545	GUCA1A	guanylate cyclase activator 1A [Source:HGNC Symbol;Acc:HGNC:4678]	P43080	0.00022283
17	73772515-73781974	ENSG00000132475	H3F3B	H3.3 histone B [Source:HGNC Symbol;Acc:HGNC:4765]	P84243	0.00096396
17	73772515-73781974	ENSG00000132475	H3F3B	H3.3 histone A [Source:HGNC Symbol;Acc:HGNC:4764]	P84243	0.00096396
12	96366440-96390143	ENSG00000084110	HAL	histidine ammonia-lyase [Source:HGNC Symbol;Acc:HGNC:4806]	P42357	0.00028611
10	71029740-71161638	ENSG00000156515	HK1	hexokinase 1 [Source:HGNC Symbol;Acc:HGNC:4922]	P19367	5.5786e-05
9	133046882-133309510	ENSG00000148357	HMCN2	hemicentin 2 [Source:HGNC Symbol;Acc:HGNC:21293]	Q8NDA2	0.0005273
13	31032884-31191734	ENSG00000189403	HMGB1	high mobility group box 1 [Source:HGNC Symbol;Acc:HGNC:4983]	P09429	0.0011827
1	120290619-120311528	ENSG00000134240	HMGCS2	3-hydroxy-3-methylglutaryl-CoA synthase 2 [Source:HGNC Symbol;Acc:HGNC:5008]	P54868	0.00078297
17	36046435-36105237	ENSG00000108753	HNF1B	HNF1 homeobox B [Source:HGNC Symbol;Acc:HGNC:11630]	P35680	0.0004873
16	72088522-72111145	ENSG00000261701	HPR	haptoglobin-related protein [Source:HGNC Symbol;Acc:HGNC:5156]	P00739	0.0012265
20	60790026-60795323	ENSG00000101180	HRH3	histamine receptor H3 [Source:HGNC Symbol;Acc:HGNC:5184]	Q9Y5N1	0.000477
6	114376750-114664209	ENSG00000249853	HS3ST5	heparan sulfate-glucosamine 3-sulfotransferase 5 [Source:HGNC Symbol;Acc:HGNC:19419]	Q8IZT8	2.0085e-05
11	43577986-43878167	ENSG00000149084	HSD17B12	hydroxysteroid 17-beta dehydrogenase 12 [Source:HGNC Symbol;Acc:HGNC:18646]	Q53GQ0	5.3109e-05
14	65002623-65009955	ENSG00000126803	HSPA2	heat shock protein family A (Hsp70) member 2 [Source:HGNC Symbol;Acc:HGNC:5235]	P54652	0.0010798
13	47405685-47471169	ENSG00000102468	HTR2A	5-hydroxytryptamine receptor 2A [Source:HGNC Symbol;Acc:HGNC:5293]	P28223	0.0012531
16	70841281-71264625	ENSG00000157423	HYDIN	HYDIN axonemal central pair apparatus protein [Source:HGNC Symbol;Acc:HGNC:19368]	Q4G0P3	0.0008153
7	8152814-8302317	ENSG00000003147	ICA1	islet cell autoantigen 1 [Source:HGNC Symbol;Acc:HGNC:5343]	Q05084	0.0007344
17	26655352-26662515	ENSG00000109083	IFT20	intraflagellar transport 20 [Source:HGNC Symbol;Acc:HGNC:30989]	Q8IY31	0.0006448
11	118415243-118443685	ENSG00000118096	IFT46	intraflagellar transport 46 [Source:HGNC Symbol;Acc:HGNC:26146]	Q9NQC8	0.0011391
19	50392911-50432796	ENSG00000104951	IL4I1	interleukin 4 induced 1 [Source:HGNC Symbol;Acc:HGNC:19094]	Q96RQ9	0.00034476
3	3111233-3168297	ENSG00000091181	IL5RA	interleukin 5 receptor subunit alpha [Source:HGNC Symbol;Acc:HGNC:6017]	Q01344	0.00079094
2	233924677-234116549	ENSG00000168918	INPP5D	inositol polyphosphate-5-phosphatase D [Source:HGNC Symbol;Acc:HGNC:6079]	Q92835	0.00050694
3	12938719-13114617	ENSG00000144711	IQSEC1	IQ motif and Sec7 domain ArfGEF 1 [Source:HGNC Symbol;Acc:HGNC:29112]	Q6DN90	0.00025067
2	173292082-173371181	ENSG00000091409	ITGA6	integrin subunit alpha 6 [Source:HGNC Symbol;Acc:HGNC:6142]	P23229	0.0012226
19	41223008-41246765	ENSG00000086544	ITPKC	inositol-trisphosphate 3-kinase C [Source:HGNC Symbol;Acc:HGNC:14897]	Q96DU7	0.00049216
7	27870192-28220362	ENSG00000153814	JAZF1	JAZF zinc finger 1 [Source:HGNC Symbol;Acc:HGNC:28917]	Q86VZ6	0.000233
3	67048727-67061634	ENSG00000163376	KBTBD8	kelch repeat and BTB domain containing 8 [Source:HGNC Symbol;Acc:HGNC:30691]	Q8NFY9	0.001386
12	4918342-4960277	ENSG00000151079	KCNA6	potassium voltage-gated channel subfamily A member 6 [Source:HGNC Symbol;Acc:HGNC:6225]	P17658	0.0011308
17	7825177-7833121	ENSG00000170049	KCNAB3	potassium voltage-gated channel subfamily A regulatory beta subunit 3 [Source:HGNC Symbol;Acc:HGNC:6230]	O43448	3.3655e-05
2	163227917-163695240	ENSG00000184611	KCNH7	potassium voltage-gated channel subfamily H member 7 [Source:HGNC Symbol;Acc:HGNC:18863]	Q9NS40	0.00031617
1	215179118-215410436	ENSG00000082482	KCNK2	potassium two pore domain channel subfamily K member 2 [Source:HGNC Symbol;Acc:HGNC:6277]	O95069	0.00047653
10	78629359-79398353	ENSG00000156113	KCNMA1	potassium calcium-activated channel subfamily M alpha 1 [Source:HGNC Symbol;Acc:HGNC:6284]	Q12791	0.00014616
3	177990720-178562217	ENSG00000197584	KCNMB2	potassium calcium-activated channel subfamily M regulatory beta subunit 2 [Source:HGNC Symbol;Acc:HGNC:6286]	Q9Y691	0.00093217
8	133133108-133493200	ENSG00000184156	KCNQ3	potassium voltage-gated channel subfamily Q member 3 [Source:HGNC Symbol;Acc:HGNC:6297]	O43525	0.00064228
2	18059114-18542882	ENSG00000170745	KCNS3	potassium voltage-gated channel modifier subfamily S member 3 [Source:HGNC Symbol;Acc:HGNC:6302]	Q9BQ31	0.00066843
12	121866900-122018920	ENSG00000089094	KDM2B	lysine demethylase 2B [Source:HGNC Symbol;Acc:HGNC:13610]	Q8NHM5	0.0008176
9	6720863-7175648	ENSG00000107077	KDM4C	lysine demethylase 4C [Source:HGNC Symbol;Acc:HGNC:17071]	Q9H3R0	0.0001606
17	7743222-7758114	ENSG00000132510	KDM6B	lysine demethylase 6B [Source:HGNC Symbol;Acc:HGNC:29012]	O15054	0.0003218
1	245318287-245872733	ENSG00000162849	KIF26B	kinesin family member 26B [Source:HGNC Symbol;Acc:HGNC:25484]	Q2KJY2	0.00062175
11	126293254-126873355	ENSG00000149571	KIRREL3	kirre like nephrin family adhesion molecule 3 [Source:HGNC Symbol;Acc:HGNC:23204]	Q8IZU9	0.00028043
18	30252634-30353025	ENSG00000197705	KLHL14	kelch like family member 14 [Source:HGNC Symbol;Acc:HGNC:29266]	Q9P2G3	3.1308e-05
12	123011793-123110943	ENSG00000184445	KNTC1	kinetochore associated 1 [Source:HGNC Symbol;Acc:HGNC:17255]	P50748	8.2271e-05
17	38904273-38911584	ENSG00000204897	KRT25	keratin 25 [Source:HGNC Symbol;Acc:HGNC:30839]	Q7Z3Z0	0.00014678
17	38922490-38928414	ENSG00000186393	KRT26	keratin 26 [Source:HGNC Symbol;Acc:HGNC:30840]	Q7Z3Y9	0.00039097
17	38933060-38938786	ENSG00000171446	KRT27	keratin 27 [Source:HGNC Symbol;Acc:HGNC:30841]	Q7Z3Y8	0.00014308
12	117890817-118406788	ENSG00000171435	KSR2	kinase suppressor of ras 2 [Source:HGNC Symbol;Acc:HGNC:18610]	Q6VAB6	0.00012714
18	6941743-7117813	ENSG00000101680	LAMA1	laminin subunit alpha 1 [Source:HGNC Symbol;Acc:HGNC:6481]	P25391	0.00068777
6	129204342-129837714	ENSG00000196569	LAMA2	laminin subunit alpha 2 [Source:HGNC Symbol;Acc:HGNC:6482]	P24043	5.2808e-05
10	855484-977564	ENSG00000107929	LARP4B	La ribonucleoprotein 4B [Source:HGNC Symbol;Acc:HGNC:28987]	Q92615	1.8255e-05
1	205350506-205425082	ENSG00000186007	LEMD1	LEM domain containing 1 [Source:HGNC Symbol;Acc:HGNC:18725]	Q68G75	0.0013262
6	33738979-33756913	ENSG00000161904	LEMD2	LEM domain nuclear envelope protein 2 [Source:HGNC Symbol;Acc:HGNC:21244]	Q8NC56	0.0012797
12	65563351-65642107	ENSG00000174106	LEMD3	LEM domain containing 3 [Source:HGNC Symbol;Acc:HGNC:28887]	Q9Y2U8	0.00039191
13	39917029-40177665	ENSG00000183722	LHFP	LHFPL tetraspan subfamily member 6 [Source:HGNC Symbol;Acc:HGNC:6586]	Q9Y693	0.00028287
10	126150403-126306457	ENSG00000107902	LHPP	phospholysine phosphohistidine inorganic pyrophosphate phosphatase [Source:HGNC Symbol;Acc:HGNC:30042]	Q9H008	1.8224e-08
21	15481134-15583166	ENSG00000188992	LIPI	lipase I [Source:HGNC Symbol;Acc:HGNC:18821]	Q6XZB0	0.00081511
2	140988992-142889270	ENSG00000168702	LRP1B	LDL receptor related protein 1B [Source:HGNC Symbol;Acc:HGNC:6693]	Q9NZR2	2.6956e-06
2	238536219-238722325	ENSG00000124831	LRRFIP1	LRR binding FLII interacting protein 1 [Source:HGNC Symbol;Acc:HGNC:6702]	Q32MZ4	0.00082276
3	115521235-117716095	ENSG00000185565	LSAMP	limbic system associated membrane protein [Source:HGNC Symbol;Acc:HGNC:6705]	Q13449	0.00054311
11	24518516-25104150	ENSG00000187398	LUZP2	leucine zipper protein 2 [Source:HGNC Symbol;Acc:HGNC:23206]	Q86TE4	0.00083987
2	150186499-150330662	ENSG00000187123	LYPD6	LY6/PLAUR domain containing 6 [Source:HGNC Symbol;Acc:HGNC:28751]	Q86Y78	0.00038269
20	13976015-16033842	ENSG00000172264	MACROD2	mono-ADP ribosylhydrolase 2 [Source:HGNC Symbol;Acc:HGNC:16126]	A1Z1Q3	8.4707e-07
3	65339200-66024509	ENSG00000151276	MAGI1	membrane associated guanylate kinase, WW and PDZ domain containing 1 [Source:HGNC Symbol;Acc:HGNC:946]	Q96QZ7	4.7924e-05
7	77646393-79082890	ENSG00000187391	MAGI2	membrane associated guanylate kinase, WW and PDZ domain containing 2 [Source:HGNC Symbol;Acc:HGNC:18957]	Q86UL8	0.00040643
6	10762956-10838764	ENSG00000111837	MAK	male germ cell associated kinase [Source:HGNC Symbol;Acc:HGNC:6816]	P20794	0.00048682
1	206858289-206907628	ENSG00000162889	MAPKAPK2	MAPK activated protein kinase 2 [Source:HGNC Symbol;Acc:HGNC:6887]	P49137	0.00037147
18	13882043-13915706	ENSG00000185231	MC2R	melanocortin 2 receptor [Source:HGNC Symbol;Acc:HGNC:6930]	Q01718	0.0013501
8	6264113-6501144	ENSG00000147316	MCPH1	microcephalin 1 [Source:HGNC Symbol;Acc:HGNC:6954]	Q8NEM0	0.00097871
18	29765032-29800367	ENSG00000141434	MEP1B	meprin A subunit beta [Source:HGNC Symbol;Acc:HGNC:7020]	Q16820	0.00092352
12	53645035-53648189	ENSG00000182544	MFSD5	major facilitator superfamily domain containing 5 [Source:HGNC Symbol;Acc:HGNC:28156]	Q6N075	0.001009
12	86372516-87232681	ENSG00000182050	MGAT4C	MGAT4 family member C [Source:HGNC Symbol;Acc:HGNC:30871]	Q9UBM8	0.0011793
2	134877554-135212192	ENSG00000152127	MGAT5	alpha-1,6-mannosylglycoprotein 6-beta-N-acetylglucosaminyltransferase [Source:HGNC Symbol;Acc:HGNC:7049]	Q09328	7.6536e-05
12	16500076-16762193	ENSG00000008394	MGST1	microsomal glutathione S-transferase 1 [Source:HGNC Symbol;Acc:HGNC:7061]	P10620	0.00025798
4	140586922-140661899	ENSG00000085871	MGST2	microsomal glutathione S-transferase 2 [Source:HGNC Symbol;Acc:HGNC:7063]	Q99735	0.00022491
14	23305766-23318236	ENSG00000157227	MMP14	matrix metallopeptidase 14 [Source:HGNC Symbol;Acc:HGNC:7160]	P50281	0.00040816
8	89044237-89340254	ENSG00000156103	MMP16	matrix metallopeptidase 16 [Source:HGNC Symbol;Acc:HGNC:7162]	P51512	0.0014066
11	4726157-5013659	ENSG00000167346	MMP26	matrix metallopeptidase 26 [Source:HGNC Symbol;Acc:HGNC:14249]	Q9NRE1	0.00077389
1	113215763-113243368	ENSG00000155363	MOV10	Mov10 RISC complex RNA helicase [Source:HGNC Symbol;Acc:HGNC:7200]	Q9HCE1	0.0011674
12	123636867-123728561	ENSG00000051825	MPHOSPH9	M-phase phosphoprotein 9 [Source:HGNC Symbol;Acc:HGNC:7215]	Q99550	0.0002699
17	16945859-17120993	ENSG00000133030	MPRIP	myosin phosphatase Rho interacting protein [Source:HGNC Symbol;Acc:HGNC:30321]	Q6WCQ1	0.0010019
17	55333212-55762046	ENSG00000153944	MSI2	musashi RNA binding protein 2 [Source:HGNC Symbol;Acc:HGNC:18585]	Q96DH6	4.0695e-05
1	11166592-11322564	ENSG00000198793	MTOR	mechanistic target of rapamycin kinase [Source:HGNC Symbol;Acc:HGNC:3942]	P42345	0.00016775
8	17501304-17658426	ENSG00000129422	MTUS1	microtubule associated scaffold protein 1 [Source:HGNC Symbol;Acc:HGNC:29789]	Q9ULD2	0.0014435
13	29598748-30077892	ENSG00000132938	MTUS2	microtubule associated scaffold protein 2 [Source:HGNC Symbol;Acc:HGNC:20595]	Q5JR59	0.0013602
17	30819540-31204195	ENSG00000176658	MYO1D	myosin ID [Source:HGNC Symbol;Acc:HGNC:7598]	O94832	0.000156
15	59427113-59665099	ENSG00000157483	MYO1E	myosin IE [Source:HGNC Symbol;Acc:HGNC:7599]	Q12965	0.00017759
11	19372271-20143144	ENSG00000166833	NAV2	neuron navigator 2 [Source:HGNC Symbol;Acc:HGNC:15997]	Q8IVL1	5.0731e-05
2	15307032-15701454	ENSG00000151779	NBAS	NBAS subunit of NRZ tethering complex [Source:HGNC Symbol;Acc:HGNC:15625]	A2RRP1	0.00060119
12	124808961-125052135	ENSG00000196498	NCOR2	nuclear receptor corepressor 2 [Source:HGNC Symbol;Acc:HGNC:7673]	Q9Y618	0.00069235
1	39491990-39500308	ENSG00000168653	NDUFS5	NADH:ubiquinone oxidoreductase subunit S5 [Source:HGNC Symbol;Acc:HGNC:7712]	O43920	0.0004352
19	45349432-45392485	ENSG00000130202	NECTIN2	nectin cell adhesion molecule 2 [Source:HGNC Symbol;Acc:HGNC:9707]	Q92692	3.4417e-15
1	198126093-198291550	ENSG00000151414	NEK7	NIMA related kinase 7 [Source:HGNC Symbol;Acc:HGNC:13386]	Q8TDX7	0.00058076
11	20691117-21597227	ENSG00000165973	NELL1	neural EGFL like 1 [Source:HGNC Symbol;Acc:HGNC:7750]	Q92832	0.00037876
1	78354198-78409580	ENSG00000162614	NEXN	nexilin F-actin binding protein [Source:HGNC Symbol;Acc:HGNC:29557]	Q0ZGT2	0.0010366
9	14081842-14398982	ENSG00000147862	NFIB	nuclear factor I B [Source:HGNC Symbol;Acc:HGNC:7785]	O00712	0.00030673
6	124125286-125146803	ENSG00000188580	NKAIN2	sodium/potassium transporting ATPase interacting 2 [Source:HGNC Symbol;Acc:HGNC:16443]	Q5VXU1	0.00034374
8	63161150-63912211	ENSG00000185942	NKAIN3	sodium/potassium transporting ATPase interacting 3 [Source:HGNC Symbol;Acc:HGNC:26829]	Q8N8D7	4.0283e-05
4	85413140-85419603	ENSG00000163623	NKX6-1	NK6 homeobox 1 [Source:HGNC Symbol;Acc:HGNC:7839]	P78426	0.001189
3	173114074-174004434	ENSG00000169760	NLGN1	neuroligin 1 [Source:HGNC Symbol;Acc:HGNC:14291]	Q8N2Q7	0.00050401
14	33404139-34273382	ENSG00000151322	NPAS3	neuronal PAS domain protein 3 [Source:HGNC Symbol;Acc:HGNC:19311]	Q8IXF0	4.4858e-05
7	34697851-34917944	ENSG00000187258	NPSR1	neuropeptide S receptor 1 [Source:HGNC Symbol;Acc:HGNC:23631]	Q6W5P4	0.00019934
9	102584137-102629173	ENSG00000119508	NR4A3	nuclear receptor subfamily 4 group A member 3 [Source:HGNC Symbol;Acc:HGNC:7982]	Q92570	0.0001402
10	83635070-84746935	ENSG00000185737	NRG3	neuregulin 3 [Source:HGNC Symbol;Acc:HGNC:7999]	P56975	0.00026698
17	17206649-17250977	ENSG00000205309	NT5M	5',3'-nucleotidase, mitochondrial [Source:HGNC Symbol;Acc:HGNC:15769]	Q9NPB1	0.00069387
19	41172596-41196877	ENSG00000105245	NUMBL	NUMB like endocytic adaptor protein [Source:HGNC Symbol;Acc:HGNC:8061]	Q9Y6R0	0.00136
1	229577045-229644103	ENSG00000069248	NUP133	nucleoporin 133 [Source:HGNC Symbol;Acc:HGNC:18016]	Q8WUM0	0.00035393
19	50410082-50433020	ENSG00000213024	NUP62	nucleoporin 62 [Source:HGNC Symbol;Acc:HGNC:8066]	P37198	0.0014356
17	702553-883010	ENSG00000167693	NXN	nucleoredoxin [Source:HGNC Symbol;Acc:HGNC:18008]	Q6DKJ4	0.00074336
7	8473585-8792593	ENSG00000122584	NXPH1	neurexophilin 1 [Source:HGNC Symbol;Acc:HGNC:20693]	P58417	9.0902e-05
11	132284871-133402414	ENSG00000183715	OPCML	opioid binding protein/cell adhesion molecule like [Source:HGNC Symbol;Acc:HGNC:8143]	Q14982	8.9284e-05
14	22037934-22038875	ENSG00000169208	OR10G3	olfactory receptor family 10 subfamily G member 3 [Source:HGNC Symbol;Acc:HGNC:8171]	Q8NGC4	0.00075483
6	88299839-88377169	ENSG00000135336	ORC3	origin recognition complex subunit 3 [Source:HGNC Symbol;Acc:HGNC:8489]	Q9UBD5	0.00058025
18	21742008-21977844	ENSG00000141447	OSBPL1A	oxysterol binding protein like 1A [Source:HGNC Symbol;Acc:HGNC:16398]	Q9BXW6	0.0008337
3	38206580-38296979	ENSG00000172939	OXSR1	oxidative stress responsive kinase 1 [Source:HGNC Symbol;Acc:HGNC:8508]	O95747	0.00076069
11	72975550-73009662	ENSG00000171631	P2RY6	pyrimidinergic receptor P2Y6 [Source:HGNC Symbol;Acc:HGNC:8543]	Q15077	8.4825e-05
11	73587744-73638790	ENSG00000175575	PAAF1	proteasomal ATPase associated factor 1 [Source:HGNC Symbol;Acc:HGNC:25687]	Q9BRP4	0.00077423
1	17531621-17572500	ENSG00000142623	PADI1	peptidyl arginine deiminase 1 [Source:HGNC Symbol;Acc:HGNC:18367]	Q9ULC6	0.0010861
1	17634690-17690499	ENSG00000159339	PADI4	peptidyl arginine deiminase 4 [Source:HGNC Symbol;Acc:HGNC:18368]	Q9UM07	0.00097083
4	169418217-169849608	ENSG00000129116	PALLD	palladin, cytoskeletal associated protein [Source:HGNC Symbol;Acc:HGNC:17068]	Q8WX93	0.0013874
9	118916083-119164601	ENSG00000182752	PAPPA	pappalysin 1 [Source:HGNC Symbol;Acc:HGNC:8602]	Q13219	7.2022e-05
10	89419370-89507462	ENSG00000198682	PAPSS2	3'-phosphoadenosine 5'-phosphosulfate synthase 2 [Source:HGNC Symbol;Acc:HGNC:8604]	O95340	0.00046526
4	30722037-31148422	ENSG00000169851	PCDH7	protocadherin 7 [Source:HGNC Symbol;Acc:HGNC:8659]	O60245	0.0014117
5	140165876-140391929	ENSG00000204970	PCDHA1	protocadherin alpha 1 [Source:HGNC Symbol;Acc:HGNC:8663]	Q9Y5I3	0.0012823
5	140248689-140391929	ENSG00000249158	PCDHA11	protocadherin alpha 11 [Source:HGNC Symbol;Acc:HGNC:8665]	Q9Y5I1	0.0010363
5	140255058-140391929	ENSG00000251664	PCDHA12	protocadherin alpha 12 [Source:HGNC Symbol;Acc:HGNC:8666]	Q9UN75	0.0010363
5	140261793-140391929	ENSG00000239389	PCDHA13	protocadherin alpha 13 [Source:HGNC Symbol;Acc:HGNC:8667]	Q9Y5I0	0.0010363
19	1481427-1490751	ENSG00000115257	PCSK4	proprotein convertase subtilisin/kexin type 4 [Source:HGNC Symbol;Acc:HGNC:8746]	Q6UW60	0.00045697
9	78505560-78977255	ENSG00000099139	PCSK5	proprotein convertase subtilisin/kexin type 5 [Source:HGNC Symbol;Acc:HGNC:8747]	Q92824	0.0011415
15	101840818-102065405	ENSG00000140479	PCSK6	proprotein convertase subtilisin/kexin type 6 [Source:HGNC Symbol;Acc:HGNC:8569]	P29122	1.9711e-05
3	195941093-196014828	ENSG00000161217	PCYT1A	phosphate cytidylyltransferase 1A, choline [Source:HGNC Symbol;Acc:HGNC:8754]	P49585	0.00095576
6	165740776-166400091	ENSG00000112541	PDE10A	phosphodiesterase 10A [Source:HGNC Symbol;Acc:HGNC:8772]	Q9Y233	4.5514e-05
7	31790793-32338941	ENSG00000154678	PDE1C	phosphodiesterase 1C [Source:HGNC Symbol;Acc:HGNC:8776]	Q14123	0.0010379
2	10923517-10978103	ENSG00000143870	PDIA6	protein disulfide isomerase family A member 6 [Source:HGNC Symbol;Acc:HGNC:30168]	Q15084	0.00066677
5	31639517-32111037	ENSG00000133401	PDZD2	PDZ domain containing 2 [Source:HGNC Symbol;Acc:HGNC:18486]	O15018	0.00103
8	22570769-22857513	ENSG00000134020	PEBP4	phosphatidylethanolamine binding protein 4 [Source:HGNC Symbol;Acc:HGNC:28319]	Q96S96	1.9966e-05
3	111451344-111695364	ENSG00000144824	PHLDB2	pleckstrin homology like domain family B member 2 [Source:HGNC Symbol;Acc:HGNC:29573]	Q86SQ0	0.00073528
1	186798085-186958113	ENSG00000116711	PLA2G4A	phospholipase A2 group IVA [Source:HGNC Symbol;Acc:HGNC:9035]	P47712	0.0010103
2	28680012-28866654	ENSG00000163803	PLB1	phospholipase B1 [Source:HGNC Symbol;Acc:HGNC:30041]	Q6P1J6	0.00039988
3	38048987-38071253	ENSG00000187091	PLCD1	phospholipase C delta 1 [Source:HGNC Symbol;Acc:HGNC:9060]	P51178	0.00063118
1	2357419-2436969	ENSG00000149527	PLCH2	phospholipase C eta 2 [Source:HGNC Symbol;Acc:HGNC:29037]	O75038	0.0013849
3	111393523-111565294	ENSG00000240891	PLCXD2	phosphatidylinositol specific phospholipase C X domain containing 2 [Source:HGNC Symbol;Acc:HGNC:26462]	Q0VAA5	0.00073981
1	242246288-242687998	ENSG00000180287	PLD5	phospholipase D family member 5 [Source:HGNC Symbol;Acc:HGNC:26879]	Q8N7P1	0.00022136
2	131862420-132111282	ENSG00000115762	PLEKHB2	pleckstrin homology domain containing B2 [Source:HGNC Symbol;Acc:HGNC:19236]	Q96CS7	0.00027076
6	150920999-151164799	ENSG00000120278	PLEKHG1	pleckstrin homology and RhoGEF domain containing G1 [Source:HGNC Symbol;Acc:HGNC:20884]	Q9ULL1	0.00032969
12	93115281-93166231	ENSG00000187510	PLEKHG7	pleckstrin homology and RhoGEF domain containing G7 [Source:HGNC Symbol;Acc:HGNC:33829]	Q6ZR37	0.00062065
14	68000018-68056329	ENSG00000054690	PLEKHH1	pleckstrin homology, MyTH4 and FERM domain containing H1 [Source:HGNC Symbol;Acc:HGNC:17733]	Q9ULM0	0.00048206
12	56347889-56367101	ENSG00000185664	PMEL	premelanosome protein [Source:HGNC Symbol;Acc:HGNC:10880]	P40967	0.001101
8	42195972-42229326	ENSG00000070501	POLB	DNA polymerase beta [Source:HGNC Symbol;Acc:HGNC:9174]	P06746	0.0014018
14	63838075-64010092	ENSG00000154001	PPP2R5E	protein phosphatase 2 regulatory subunit B'epsilon [Source:HGNC Symbol;Acc:HGNC:9313]	Q16537	0.0013303
12	11418857-11422739	ENSG00000197870	PRB3	proline rich protein BstNI subfamily 3 [Source:HGNC Symbol;Acc:HGNC:9339]	Q04118	0.001293
11	129769601-129872730	ENSG00000170325	PRDM10	PR/SET domain 10 [Source:HGNC Symbol;Acc:HGNC:13995]	Q9NQV6	0.0010689
3	53190025-53226733	ENSG00000163932	PRKCD	protein kinase C delta [Source:HGNC Symbol;Acc:HGNC:9399]	Q05655	0.00098957
17	74305567-74380602	ENSG00000161542	PRPSAP1	phosphoribosyl pyrophosphate synthetase associated protein 1 [Source:HGNC Symbol;Acc:HGNC:9466]	Q14558	0.0012177
19	840963-848175	ENSG00000196415	PRTN3	proteinase 3 [Source:HGNC Symbol;Acc:HGNC:9495]	P24158	3.7696e-05
12	57057127-57082159	ENSG00000110958	PTGES3	prostaglandin E synthase 3 [Source:HGNC Symbol;Acc:HGNC:16049]	Q15185	0.00096298
12	70910630-71031220	ENSG00000127329	PTPRB	protein tyrosine phosphatase receptor type B [Source:HGNC Symbol;Acc:HGNC:9665]	P23467	0.0013845
9	8314246-10612723	ENSG00000153707	PTPRD	protein tyrosine phosphatase receptor type D [Source:HGNC Symbol;Acc:HGNC:9668]	P23468	7.2717e-08
10	129705325-129884119	ENSG00000132334	PTPRE	protein tyrosine phosphatase receptor type E [Source:HGNC Symbol;Acc:HGNC:9669]	P23469	0.00096947
1	43990858-44089343	ENSG00000142949	PTPRF	protein tyrosine phosphatase receptor type F [Source:HGNC Symbol;Acc:HGNC:9670]	P10586	0.0013762
7	157331750-158380480	ENSG00000155093	PTPRN2	protein tyrosine phosphatase receptor type N2 [Source:HGNC Symbol;Acc:HGNC:9677]	Q92932	0.00032992
19	5158506-5340814	ENSG00000105426	PTPRS	protein tyrosine phosphatase receptor type S [Source:HGNC Symbol;Acc:HGNC:9681]	Q13332	0.00031374
1	180123969-180173165	ENSG00000116260	QSOX1	quiescin sulfhydryl oxidase 1 [Source:HGNC Symbol;Acc:HGNC:9756]	O00391	0.0011863
18	9708162-9862548	ENSG00000168461	RAB31	RAB31, member RAS oncogene family [Source:HGNC Symbol;Acc:HGNC:9771]	Q13636	0.00098255
14	68286496-69196935	ENSG00000182185	RAD51B	RAD51 paralog B [Source:HGNC Symbol;Acc:HGNC:9822]	O15315	0.00070172
9	6011043-6015618	ENSG00000137040	RANBP6	RAN binding protein 6 [Source:HGNC Symbol;Acc:HGNC:9851]	O60518	0.0004615
17	2680350-2941033	ENSG00000132359	RAP1GAP2	RAP1 GTPase activating protein 2 [Source:HGNC Symbol;Acc:HGNC:29176]	Q684P5	6.4735e-05
4	82347547-82965397	ENSG00000138670	RASGEF1B	RasGEF domain family member 1B [Source:HGNC Symbol;Acc:HGNC:24881]	Q0VAM2	0.00021994
5	80256491-80525975	ENSG00000113319	RASGRF2	Ras protein specific guanine nucleotide releasing factor 2 [Source:HGNC Symbol;Acc:HGNC:9876]	O14827	0.00044323
1	65210778-65298915	ENSG00000162437	RAVER2	ribonucleoprotein, PTB binding 2 [Source:HGNC Symbol;Acc:HGNC:25577]	Q9HCJ3	0.0011871
16	6069095-7763340	ENSG00000078328	RBFOX1	RNA binding fox-1 homolog 1 [Source:HGNC Symbol;Acc:HGNC:18222]	Q9NWB1	1.8999e-07
17	77085427-77613550	ENSG00000167281	RBFOX3	RNA binding fox-1 homolog 3 [Source:HGNC Symbol;Acc:HGNC:27097]	A6NFN3	0.0011732
12	114254543-114404176	ENSG00000122965	RBM19	RNA binding motif protein 19 [Source:HGNC Symbol;Acc:HGNC:29098]	Q9Y4C8	0.0014215
4	40425272-40632892	ENSG00000163694	RBM47	RNA binding motif protein 47 [Source:HGNC Symbol;Acc:HGNC:30358]	A0AV96	0.00027025
7	103112231-103629963	ENSG00000189056	RELN	reelin [Source:HGNC Symbol;Acc:HGNC:9957]	P78509	1.1244e-05
14	72399156-73030654	ENSG00000182732	RGS6	regulator of G protein signaling 6 [Source:HGNC Symbol;Acc:HGNC:10002]	P49758	0.00095813
12	8834196-8935691	ENSG00000166532	RIMKLB	ribosomal modification protein rimK like family member B [Source:HGNC Symbol;Acc:HGNC:29228]	Q9ULI2	0.00011796
20	19867165-19983101	ENSG00000132669	RIN2	Ras and Rab interactor 2 [Source:HGNC Symbol;Acc:HGNC:18750]	Q8WYP3	0.0011786
14	92980118-93155339	ENSG00000100599	RIN3	Ras and Rab interactor 3 [Source:HGNC Symbol;Acc:HGNC:18751]	Q8TB24	0.00023226
2	86947296-87005164	ENSG00000153561	RMND5A	required for meiotic nuclear division 5 homolog A [Source:HGNC Symbol;Acc:HGNC:25850]	Q9H871	0.00062318
15	59157374-59389618	ENSG00000157450	RNF111	ring finger protein 111 [Source:HGNC Symbol;Acc:HGNC:17384]	Q6ZNA4	1.9605e-05
18	29671818-29711524	ENSG00000134758	RNF138	ring finger protein 138 [Source:HGNC Symbol;Acc:HGNC:17765]	Q8WVD3	0.00021886
6	18368779-18469105	ENSG00000137393	RNF144B	ring finger protein 144B [Source:HGNC Symbol;Acc:HGNC:21578]	Q7Z419	0.0004998
13	26706253-26796791	ENSG00000127870	RNF6	ring finger protein 6 [Source:HGNC Symbol;Acc:HGNC:10069]	Q9Y252	0.00096741
3	75955846-77699115	ENSG00000185008	ROBO2	roundabout guidance receptor 2 [Source:HGNC Symbol;Acc:HGNC:10250]	Q9HCK4	0.00024132
15	60780483-61521518	ENSG00000069667	RORA	RAR related orphan receptor A [Source:HGNC Symbol;Acc:HGNC:10258]	P35398	6.9476e-07
10	16632610-16859527	ENSG00000148484	RSU1	Ras suppressor protein 1 [Source:HGNC Symbol;Acc:HGNC:10464]	Q15404	0.0003632
21	36160098-37376965	ENSG00000159216	RUNX1	RUNX family transcription factor 1 [Source:HGNC Symbol;Acc:HGNC:10471]	Q01196	9.3118e-05
15	33603163-34158303	ENSG00000198838	RYR3	ryanodine receptor 3 [Source:HGNC Symbol;Acc:HGNC:10485]	Q15413	0.00011622
1	100549119-100598511	ENSG00000156876	SASS6	SAS-6 centriolar assembly protein [Source:HGNC Symbol;Acc:HGNC:25403]	Q6UVJ0	0.00071981
12	46312914-46385903	ENSG00000139218	SCAF11	SR-related CTD associated factor 11 [Source:HGNC Symbol;Acc:HGNC:10784]	Q99590	0.0010362
8	27491385-27534293	ENSG00000168077	SCARA3	scavenger receptor class A member 3 [Source:HGNC Symbol;Acc:HGNC:19000]	Q6AZY7	0.0011412
3	38589548-38691164	ENSG00000183873	SCN5A	sodium voltage-gated channel alpha subunit 5 [Source:HGNC Symbol;Acc:HGNC:10593]	Q14524	0.0011163
12	51984050-52206648	ENSG00000196876	SCN8A	sodium voltage-gated channel alpha subunit 8 [Source:HGNC Symbol;Acc:HGNC:10596]	Q9UQD0	0.0012477
15	47476298-48066420	ENSG00000137872	SEMA6D	semaphorin 6D [Source:HGNC Symbol;Acc:HGNC:16770]	Q8NFY4	0.00098774
2	64858755-64978139	ENSG00000179833	SERTAD2	SERTA domain containing 2 [Source:HGNC Symbol;Acc:HGNC:30784]	Q14140	0.00064461
8	13947373-15095848	ENSG00000185053	SGCZ	sarcoglycan zeta [Source:HGNC Symbol;Acc:HGNC:14075]	Q96LD1	4.6331e-05
6	134490384-134639250	ENSG00000118515	SGK1	serum/glucocorticoid regulated kinase 1 [Source:HGNC Symbol;Acc:HGNC:10810]	O00141	0.0013362
2	223289236-223425667	ENSG00000163082	SGPP2	sphingosine-1-phosphate phosphatase 2 [Source:HGNC Symbol;Acc:HGNC:19953]	Q8IWX5	0.00073785
11	70313961-70963623	ENSG00000162105	SHANK2	SH3 and multiple ankyrin repeat domains 2 [Source:HGNC Symbol;Acc:HGNC:14295]	Q9UPX8	0.00028769
16	12995477-13334272	ENSG00000237515	SHISA9	shisa family member 9 [Source:HGNC Symbol;Acc:HGNC:37231]	B4DS77	0.00020537
20	1609798-1638425	ENSG00000089012	SIRPG	signal regulatory protein gamma [Source:HGNC Symbol;Acc:HGNC:15757]	Q9P1W8	0.00080695
20	61584052-61599949	ENSG00000101194	SLC17A9	solute carrier family 17 member 9 [Source:HGNC Symbol;Acc:HGNC:16192]	Q9BYT1	0.0007941
3	66119285-66438540	ENSG00000144741	SLC25A26	solute carrier family 25 member 26 [Source:HGNC Symbol;Acc:HGNC:20661]	Q70HW3	0.00010261
12	40148823-40499891	ENSG00000151229	SLC2A13	solute carrier family 2 member 13 [Source:HGNC Symbol;Acc:HGNC:15956]	Q96QE2	0.00090622
4	41992489-42092474	ENSG00000014824	SLC30A9	solute carrier family 30 member 9 [Source:HGNC Symbol;Acc:HGNC:1329]	Q6PML9	0.0006844
1	100435345-100492535	ENSG00000117620	SLC35A3	solute carrier family 35 member A3 [Source:HGNC Symbol;Acc:HGNC:11023]	Q9Y2D2	0.0014467
5	1225470-1246304	ENSG00000164363	SLC6A18	solute carrier family 6 member 18 [Source:HGNC Symbol;Acc:HGNC:26441]	Q96N87	0.00052939
5	1201710-1225232	ENSG00000174358	SLC6A19	solute carrier family 6 member 19 [Source:HGNC Symbol;Acc:HGNC:27960]	Q695T7	0.00021697
11	74811608-74917594	ENSG00000137491	SLCO2B1	solute carrier organic anion transporter family member 2B1 [Source:HGNC Symbol;Acc:HGNC:10962]	O94956	0.0006669
5	168088745-168728133	ENSG00000184347	SLIT3	slit guidance ligand 3 [Source:HGNC Symbol;Acc:HGNC:11087]	O75094	0.00025226
9	2015342-2193624	ENSG00000080503	SMARCA2	SWI/SNF related, matrix associated, actin dependent regulator of chromatin, subfamily a, member 2 [Source:HGNC Symbol;Acc:HGNC:11098]	P51531	0.00079453
5	60453536-60458301	ENSG00000188725	SMIM15	small integral membrane protein 15 [Source:HGNC Symbol;Acc:HGNC:33861]	Q7Z3B0	0.0014285
6	88032301-88052043	ENSG00000111850	SMIM8	small integral membrane protein 8 [Source:HGNC Symbol;Acc:HGNC:21401]	Q96KF7	0.00055096
4	186506598-186877806	ENSG00000154556	SORBS2	sorbin and SH3 domain containing 2 [Source:HGNC Symbol;Acc:HGNC:24098]	O94875	0.00019708
4	7194265-7744554	ENSG00000184985	SORCS2	sortilin related VPS10 domain containing receptor 2 [Source:HGNC Symbol;Acc:HGNC:16698]	Q96PQ0	0.00017892
13	24553944-24881212	ENSG00000182957	SPATA13	spermatogenesis associated 13 [Source:HGNC Symbol;Acc:HGNC:23222]	Q96N96	0.00012648
1	153122058-153123345	ENSG00000159516	SPRR2G	small proline rich protein 2G [Source:HGNC Symbol;Acc:HGNC:11267]	Q9BYE4	0.0010112
16	4239375-4292081	ENSG00000185739	SRL	sarcalumenin [Source:HGNC Symbol;Acc:HGNC:11295]	Q86TD4	0.001077
3	186648274-186796341	ENSG00000073849	ST6GAL1	ST6 beta-galactoside alpha-2,6-sialyltransferase 1 [Source:HGNC Symbol;Acc:HGNC:10860]	P15907	0.00054523
4	5053169-5502725	ENSG00000152953	STK32B	serine/threonine kinase 32B [Source:HGNC Symbol;Acc:HGNC:14217]	Q9NY57	8.9921e-05
3	63213991-63602597	ENSG00000163630	SYNPR	synaptoporin [Source:HGNC Symbol;Acc:HGNC:16507]	Q8TBG9	0.00068704
16	19179293-19279652	ENSG00000103528	SYT17	synaptotagmin 17 [Source:HGNC Symbol;Acc:HGNC:24119]	Q9BSW7	0.00082572
10	123748689-124014060	ENSG00000138162	TACC2	transforming acidic coiled-coil containing protein 2 [Source:HGNC Symbol;Acc:HGNC:11523]	O95359	7.2038e-05
17	77906142-78009647	ENSG00000167291	TBC1D16	TBC1 domain family member 16 [Source:HGNC Symbol;Acc:HGNC:28356]	Q8TBP0	0.0012384
3	17198654-18486309	ENSG00000131374	TBC1D5	TBC1 domain family member 5 [Source:HGNC Symbol;Acc:HGNC:19166]	Q92609	0.00048249
20	62681189-62703700	ENSG00000171703	TCEA2	transcription elongation factor A2 [Source:HGNC Symbol;Acc:HGNC:11614]	Q15560	0.0013899
4	65140975-65275186	ENSG00000205678	TECRL	trans-2,3-enoyl-CoA reductase like [Source:HGNC Symbol;Acc:HGNC:27365]	Q5HYJ1	0.0013502
5	166711804-167691162	ENSG00000145934	TENM2	teneurin transmembrane protein 2 [Source:HGNC Symbol;Acc:HGNC:29943]	Q9NT68	8.3773e-05
4	183065140-183724177	ENSG00000218336	TENM3	teneurin transmembrane protein 3 [Source:HGNC Symbol;Acc:HGNC:29944]	Q9P273	5.4321e-08
21	32490734-32932290	ENSG00000156299	TIAM1	TIAM Rac1 associated GEF 1 [Source:HGNC Symbol;Acc:HGNC:11805]	Q13009	0.0013078
6	155153831-155578857	ENSG00000146426	TIAM2	TIAM Rac1 associated GEF 2 [Source:HGNC Symbol;Acc:HGNC:11806]	Q8IVF5	7.9037e-08
13	100153671-100216260	ENSG00000125304	TM9SF2	transmembrane 9 superfamily member 2 [Source:HGNC Symbol;Acc:HGNC:11865]	Q99805	0.00087425
12	128751948-129192460	ENSG00000181234	TMEM132C	transmembrane protein 132C [Source:HGNC Symbol;Acc:HGNC:25436]	Q8N3T6	0.00011727
12	129556270-130388211	ENSG00000151952	TMEM132D	transmembrane protein 132D [Source:HGNC Symbol;Acc:HGNC:29411]	Q14C87	9.7171e-07
6	10747992-10852986	ENSG00000137210	TMEM14B	transmembrane protein 14B [Source:HGNC Symbol;Acc:HGNC:21384]	Q9NUH8	0.00057723
14	67913801-68000456	ENSG00000198133	TMEM229B	transmembrane protein 229B [Source:HGNC Symbol;Acc:HGNC:20130]	Q8NBD8	0.0013555
16	75572015-75590184	ENSG00000205084	TMEM231	transmembrane protein 231 [Source:HGNC Symbol;Acc:HGNC:37234]	Q9H6L2	0.0012726
8	109619079-109799844	ENSG00000164841	TMEM74	transmembrane protein 74 [Source:HGNC Symbol;Acc:HGNC:26409]	Q96NL1	7.7552e-05
17	7758383-7759417	ENSG00000167874	TMEM88	transmembrane protein 88 [Source:HGNC Symbol;Acc:HGNC:32371]	Q6PEY1	0.000726
12	29653773-29937692	ENSG00000133687	TMTC1	transmembrane O-mannosyltransferase targeting cadherins 1 [Source:HGNC Symbol;Acc:HGNC:24099]	Q8IUR5	0.00058966
7	47314752-47622156	ENSG00000136205	TNS3	tensin 3 [Source:HGNC Symbol;Acc:HGNC:21616]	Q68CZ2	0.00067523
19	45393826-45406946	ENSG00000130204	TOMM40	translocase of outer mitochondrial membrane 40 [Source:HGNC Symbol;Acc:HGNC:18001]	O96008	5e-10
8	145654165-145669827	ENSG00000160949	TONSL	tonsoku like, DNA repair protein [Source:HGNC Symbol;Acc:HGNC:7801]	Q96HA7	0.00036775
8	80870571-81143467	ENSG00000076554	TPD52	tumor protein D52 [Source:HGNC Symbol;Acc:HGNC:12005]	P55327	0.00043822
3	188665003-189043093	ENSG00000188001	TPRG1	tumor protein p63 regulated 1 [Source:HGNC Symbol;Acc:HGNC:24759]	Q6ZUI0	0.0013063
3	36868311-36986548	ENSG00000168016	TRANK1	tetratricopeptide repeat and ankyrin repeat containing 1 [Source:HGNC Symbol;Acc:HGNC:29011]	O15050	0.00085727
4	184580420-184634745	ENSG00000168538	TRAPPC11	trafficking protein particle complex subunit 11 [Source:HGNC Symbol;Acc:HGNC:25751]	Q7Z392	0.00037481
3	140396881-140419992	ENSG00000155890	TRIM42	tripartite motif containing 42 [Source:HGNC Symbol;Acc:HGNC:19014]	Q8IWZ5	0.00042029
3	32859510-32939318	ENSG00000206557	TRIM71	tripartite motif containing 71 [Source:HGNC Symbol;Acc:HGNC:32669]	Q2Q1W2	2.1852e-05
10	82213922-82292879	ENSG00000108219	TSPAN14	tetraspanin 14 [Source:HGNC Symbol;Acc:HGNC:23303]	Q8NG11	0.0014261
9	124584207-124855885	ENSG00000175764	TTLL11	tubulin tyrosine ligase like 11 [Source:HGNC Symbol;Acc:HGNC:18113]	Q8NHH1	0.0011445
15	22833395-22873892	ENSG00000153575	TUBGCP5	tubulin gamma complex associated protein 5 [Source:HGNC Symbol;Acc:HGNC:18600]	Q96RT8	0.0011012
16	72078188-72128330	ENSG00000140830	TXNL4B	thioredoxin like 4B [Source:HGNC Symbol;Acc:HGNC:26041]	Q9NX01	0.00060481
21	43824008-43867791	ENSG00000160185	UBASH3A	ubiquitin associated and SH3 domain containing A [Source:HGNC Symbol;Acc:HGNC:12462]	P57075	0.00095816
13	76123619-76180085	ENSG00000118939	UCHL3	ubiquitin C-terminal hydrolase L3 [Source:HGNC Symbol;Acc:HGNC:12515]	P15374	0.00066061
4	96083655-96470357	ENSG00000182168	UNC5C	unc-5 netrin receptor C [Source:HGNC Symbol;Acc:HGNC:12569]	O95185	0.00083869
3	126200124-126236616	ENSG00000159650	UROC1	urocanate hydratase 1 [Source:HGNC Symbol;Acc:HGNC:26444]	Q96N76	0.0011622
16	70721342-70835064	ENSG00000103043	VAC14	VAC14 component of PIKFYVE complex [Source:HGNC Symbol;Acc:HGNC:25507]	Q08AM6	0.00061473
2	36923833-37041935	ENSG00000205221	VIT	vitrin [Source:HGNC Symbol;Acc:HGNC:12697]	Q6UXI7	0.00062909
19	983174-994569	ENSG00000065268	WDR18	WD repeat domain 18 [Source:HGNC Symbol;Acc:HGNC:17956]	Q9BV38	0.0014077
3	167196472-167371771	ENSG00000174776	WDR49	WD repeat domain 49 [Source:HGNC Symbol;Acc:HGNC:26587]	Q8IV35	0.00050401
17	5675554-6027747	ENSG00000179314	WSCD1	WSC domain containing 1 [Source:HGNC Symbol;Acc:HGNC:29060]	Q658N2	0.00014818
16	78133310-79246564	ENSG00000186153	WWOX	WW domain containing oxidoreductase [Source:HGNC Symbol;Acc:HGNC:12799]	Q9NZC7	1.3071e-08
16	17195626-17564738	ENSG00000103489	XYLT1	xylosyltransferase 1 [Source:HGNC Symbol;Acc:HGNC:15516]	Q86Y38	0.00016571
14	64970430-65000408	ENSG00000126804	ZBTB1	zinc finger and BTB domain containing 1 [Source:HGNC Symbol;Acc:HGNC:20259]	Q9Y2K1	0.0012308
4	25314407-25372005	ENSG00000168228	ZCCHC4	zinc finger CCHC-type containing 4 [Source:HGNC Symbol;Acc:HGNC:22917]	Q9H5U6	0.00027252
12	77157368-77247476	ENSG00000186908	ZDHHC17	zinc finger DHHC-type palmitoyltransferase 17 [Source:HGNC Symbol;Acc:HGNC:18412]	Q8IUH5	0.0002707
3	195924320-195938308	ENSG00000163958	ZDHHC19	zinc finger DHHC-type palmitoyltransferase 19 [Source:HGNC Symbol;Acc:HGNC:20713]	Q8WVZ1	0.00104
19	3804022-3869030	ENSG00000105278	ZFR2	zinc finger RNA binding protein 2 [Source:HGNC Symbol;Acc:HGNC:29189]	Q9UPR6	0.00017127
7	64126511-64171404	ENSG00000196247	ZNF107	zinc finger protein 107 [Source:HGNC Symbol;Acc:HGNC:12887]	Q9UII5	0.00081911
10	64133951-64431771	ENSG00000138311	ZNF365	zinc finger protein 365 [Source:HGNC Symbol;Acc:HGNC:18194]	Q70YC5	0.00012487
3	21459915-22414812	ENSG00000151789	ZNF385D	zinc finger protein 385D [Source:HGNC Symbol;Acc:HGNC:26191]	Q9H6B1	7.0698e-05
10	48355024-48373866	ENSG00000165388	ZNF488	zinc finger protein 488 [Source:HGNC Symbol;Acc:HGNC:23535]	Q96MN9	0.0011948
19	30719197-31204445	ENSG00000198597	ZNF536	zinc finger protein 536 [Source:HGNC Symbol;Acc:HGNC:29025]	O15090	0.00037962
12	124456392-124499986	ENSG00000179195	ZNF664	zinc finger protein 664 [Source:HGNC Symbol;Acc:HGNC:25406]	Q8N3J9	0.00060753
19	24097678-24127961	ENSG00000213967	ZNF726	zinc finger protein 726 [Source:HGNC Symbol;Acc:HGNC:32462]	A6NNF4	0.0012386
16	30537244-30546668	ENSG00000169955	ZNF747	zinc finger protein 747 [Source:HGNC Symbol;Acc:HGNC:28350]	Q9BV97	0.00038264
16	30537244-30546173	ENSG00000261459	ZNF747	zinc finger protein 747 [Source:HGNC Symbol;Acc:HGNC:28350]	Q9BV97	0.00076027
16	30535325-30538142	ENSG00000169957	ZNF768	zinc finger protein 768 [Source:HGNC Symbol;Acc:HGNC:26273]	Q9H5H4	0.0003775
15	90895477-90909324	ENSG00000196391	ZNF774	zinc finger protein 774 [Source:HGNC Symbol;Acc:HGNC:33108]	Q6NX45	0.00050084
7	149128454-149158214	ENSG00000196453	ZNF777	zinc finger protein 777 [Source:HGNC Symbol;Acc:HGNC:22213]	Q9ULD5	0.0012201
7	88388682-88966346	ENSG00000182348	ZNF804B	zinc finger protein 804B [Source:HGNC Symbol;Acc:HGNC:21958]	A4D1E1	0.00028634
Ensembl Gene ID: ENSG ID, Chromosome: CHR, Position Start-Stop: POS Start-Stop, UniProt Swiss Protein Identifier: UniProtID.

### Sheet: Supplementary Table 12
Supplementary Table 12. Top 500 independent markers in the PAD meta-analysis of CSF-PET endophenotypes filtered. Only 361 genetic markers could be converted to UniProt code.
rsID	SNP	Nearest Gene	Description	UniProtID	P-value
rs117834516	14:53315447	FERMT2 (-8.541 kb)	FERM domain containing kindlin 2 [Source:HGNC Symbol;Acc:HGNC:15767]	Q96AC1	4.82e-08
rs471470	11:85831541	PICALM (+50.62 kb)	phosphatidylinositol binding clathrin assembly protein [Source:HGNC Symbol;Acc:HGNC:15514]	Q13492	1.09e-07
rs16947202	13:92919435	GPC5 (0 kb)	glypican 5 [Source:HGNC Symbol;Acc:HGNC:4453]	P78333	4.38e-07
rs12832187	12:132154193	SFSWAP (-41.44 kb)	splicing factor SWAP [Source:HGNC Symbol;Acc:HGNC:10790]	Q12872	6.91e-07
rs185749954	12:120005316	TMEM233 (-25.95 kb)	transmembrane protein 233 [Source:HGNC Symbol;Acc:HGNC:37219]	B4DJY2	1.56e-06
rs76855300	15:63595878	APH1B (0 kb)	aph-1 homolog B, gamma-secretase subunit [Source:HGNC Symbol;Acc:HGNC:24080]	Q8WW43	1.79e-06
rs146134233	14:45813307	MIS18BP1 (+90.7 kb)	MIS18 binding protein 1 [Source:HGNC Symbol;Acc:HGNC:20190]	Q6P0N0	3.24e-06
rs71397593	15:80341682	ZFAND6 (-10.23 kb)	zinc finger AN1-type containing 6 [Source:HGNC Symbol;Acc:HGNC:30164]	Q6FIF0	7.58e-06
rs17010208	10:49522812	MAPK8 (0 kb)	mitogen-activated protein kinase 8 [Source:HGNC Symbol;Acc:HGNC:6881]	P45983	8.97e-06
rs12911581	15:74513291	STRA6 (+11.24 kb)	signaling receptor and transporter of retinol STRA6 [Source:HGNC Symbol;Acc:HGNC:30650]	Q9BX79	1.15e-05
rs11231775	11:64144525	RPS6KA4 (+4.838 kb)	ribosomal protein S6 kinase A4 [Source:HGNC Symbol;Acc:HGNC:10433]	O75676	1.22e-05
rs148772310	12:101668746	UTP20 (-5.158 kb)	UTP20 small subunit processome component [Source:HGNC Symbol;Acc:HGNC:17897]	O75691	1.22e-05
rs4746841	10:71064512	HK1 (0 kb)	hexokinase 1 [Source:HGNC Symbol;Acc:HGNC:4922]	P19367	1.28e-05
rs7948769	11:18702999	TMEM86A (-17.35 kb)	transmembrane protein 86A [Source:HGNC Symbol;Acc:HGNC:26890]	Q8N2M4	1.38e-05
rs73177134	13:40201438	LHFP (+24.08 kb)	LHFPL tetraspan subfamily member 6 [Source:HGNC Symbol;Acc:HGNC:6586]	Q9Y693	1.42e-05
rs78027608	11:128704581	KCNJ1 (-3.327 kb)	potassium inwardly rectifying channel subfamily J member 1 [Source:HGNC Symbol;Acc:HGNC:6255]	P48048	1.71e-05
rs941873	10:81139462	ZCCHC24 (-2.62 kb)	zinc finger CCHC-type containing 24 [Source:HGNC Symbol;Acc:HGNC:26911]	Q8N2G6	1.89e-05
rs1938901	11:102661665	MMP1 (0 kb)	matrix metallopeptidase 1 [Source:HGNC Symbol;Acc:HGNC:7155]	P03956	2.1e-05
rs141149205	13:38391525	TRPC4 (0 kb)	transient receptor potential cation channel subfamily C member 4 [Source:HGNC Symbol;Acc:HGNC:12336]	Q9UBN4	2.3e-05
rs74813554	10:31988887	ARHGAP12 (-105.4 kb)	Rho GTPase activating protein 12 [Source:HGNC Symbol;Acc:HGNC:16348]	Q8IWW6	2.35e-05
rs143001525	14:79293196	NRXN3 (0 kb)	neurexin 3 [Source:HGNC Symbol;Acc:HGNC:8010]	Q9HDB5	2.36e-05
rs143001525	14:79293196	NRXN3 (0 kb)	neurexin 3 [Source:HGNC Symbol;Acc:HGNC:8010]	Q9Y4C0	2.36e-05
rs146309692	12:126135904	TMEM132B (0 kb)	transmembrane protein 132B [Source:HGNC Symbol;Acc:HGNC:29397]	Q14DG7	2.55e-05
rs146481018	14:75960842	JDP2 (+21.44 kb)	Jun dimerization protein 2 [Source:HGNC Symbol;Acc:HGNC:17546]	Q8WYK2	2.87e-05
rs76415332	14:45351310	C14orf28 (-15.2 kb)	chromosome 14 open reading frame 28 [Source:HGNC Symbol;Acc:HGNC:19834]	Q4W4Y0	3.94e-05
rs11056372	12:15302837	RERG (0 kb)	RAS like estrogen regulated growth inhibitor [Source:HGNC Symbol;Acc:HGNC:15980]	Q96A58	3.98e-05
rs141617459	12:1339327	ERC1 (0 kb)	ELKS/RAB6-interacting/CAST family member 1 [Source:HGNC Symbol;Acc:HGNC:17072]	Q8IUD2	4.24e-05
rs7995979	13:50171828	RCBTB1 (+12.11 kb)	RCC1 and BTB domain containing protein 1 [Source:HGNC Symbol;Acc:HGNC:18243]	Q8NDN9	5.09e-05
rs7131992	12:7156051	C1S (-11.93 kb)	complement C1s [Source:HGNC Symbol;Acc:HGNC:1247]	P09871	5.24e-05
rs114332775	10:114900507	TCF7L2 (0 kb)	transcription factor 7 like 2 [Source:HGNC Symbol;Acc:HGNC:11641]	Q9NQB0	5.27e-05
rs17092070	14:72123008	SIPA1L1 (0 kb)	signal induced proliferation associated 1 like 1 [Source:HGNC Symbol;Acc:HGNC:20284]	O43166	5.33e-05
rs6602391	10:6078032	IL2RA (0 kb)	interleukin 2 receptor subunit alpha [Source:HGNC Symbol;Acc:HGNC:6008]	P01589	5.63e-05
rs72729409	15:40090215	GPR176 (-1.007 kb)	G protein-coupled receptor 176 [Source:HGNC Symbol;Acc:HGNC:32370]	Q14439	5.67e-05
rs816602	10:545195	DIP2C (0 kb)	disco interacting protein 2 homolog C [Source:HGNC Symbol;Acc:HGNC:29150]	Q9Y2E4	6.19e-05
rs12370647	12:133343685	GOLGA3 (-1.809 kb)	golgin A3 [Source:HGNC Symbol;Acc:HGNC:4426]	Q08378	6.21e-05
rs7985591	13:61261810	TDRD3 (+113.8 kb)	tudor domain containing 3 [Source:HGNC Symbol;Acc:HGNC:20612]	Q9H7E2	6.48e-05
rs12185079	15:100271253	LYSMD4 (0 kb)	LysM domain containing 4 [Source:HGNC Symbol;Acc:HGNC:26571]	Q5XG99	6.56e-05
rs10840276	11:9663116	SWAP70 (-22.51 kb)	switching B cell complex subunit SWAP70 [Source:HGNC Symbol;Acc:HGNC:17070]	Q9UH65	6.7e-05
rs1075983	11:44107395	ACCS (+1.826 kb)	1-aminocyclopropane-1-carboxylate synthase homolog (inactive) [Source:HGNC Symbol;Acc:HGNC:23989]	Q96QU6	7.03e-05
rs6560902	12:133340853	ANKLE2 (+2.402 kb)	ankyrin repeat and LEM domain containing 2 [Source:HGNC Symbol;Acc:HGNC:29101]	Q86XL3	7.04e-05
rs1153181	12:55088677	DCD (+46.53 kb)	dermcidin [Source:HGNC Symbol;Acc:HGNC:14669]	P81605	7.2e-05
rs7959901	12:51627618	DAZAP2 (-4.889 kb)	DAZ associated protein 2 [Source:HGNC Symbol;Acc:HGNC:2684]	Q15038	7.24e-05
rs710660	12:70783774	KCNMB4 (0 kb)	potassium calcium-activated channel subfamily M regulatory beta subunit 4 [Source:HGNC Symbol;Acc:HGNC:6289]	Q86W47	7.44e-05
rs6480943	10:81209298	ZCCHC24 (+3.915 kb)	zinc finger CCHC-type containing 24 [Source:HGNC Symbol;Acc:HGNC:26911]	Q8N2G6	7.63e-05
rs12227969	12:78732183	NAV3 (+125.4 kb)	neuron navigator 3 [Source:HGNC Symbol;Acc:HGNC:15998]	Q8IVL0	8.32e-05
rs2007494	15:55792245	DYX1C1 (0 kb)	dynein axonemal assembly factor 4 [Source:HGNC Symbol;Acc:HGNC:21493]	Q8WXU2	8.33e-05
rs4503633	12:11809887	ETV6 (0 kb)	ETS variant transcription factor 6 [Source:HGNC Symbol;Acc:HGNC:3495]	P41212	8.82e-05
rs9518636	13:102766965	FGF14 (0 kb)	fibroblast growth factor 14 [Source:HGNC Symbol;Acc:HGNC:3671]	Q92915	9.14e-05
rs140445515	12:87338123	MGAT4C (+105.4 kb)	MGAT4 family member C [Source:HGNC Symbol;Acc:HGNC:30871]	Q9UBM8	9.83e-05
rs61213463	11:13117621	RASSF10 (+83.97 kb)	Ras association domain family member 10 [Source:HGNC Symbol;Acc:HGNC:33984]	A6NK89	9.99e-05
rs112943701	10:95379316	PDE6C (0 kb)	phosphodiesterase 6C [Source:HGNC Symbol;Acc:HGNC:8787]	P51160	0.000101
rs2544038	12:48215233	HDAC7 (+1.47 kb)	histone deacetylase 7 [Source:HGNC Symbol;Acc:HGNC:14067]	Q8WUI4	0.000101
rs117740997	15:64236165	DAPK2 (0 kb)	death associated protein kinase 2 [Source:HGNC Symbol;Acc:HGNC:2675]	Q9UIK4	0.000108
rs117104976	12:81792423	PPFIA2 (0 kb)	PTPRF interacting protein alpha 2 [Source:HGNC Symbol;Acc:HGNC:9246]	O75334	0.000109
rs10492483	13:110013123	MYO16 (+152.8 kb)	myosin XVI [Source:HGNC Symbol;Acc:HGNC:29822]	Q9Y6X6	0.000109
rs72625131	15:27291661	GABRG3 (0 kb)	gamma-aminobutyric acid type A receptor subunit gamma3 [Source:HGNC Symbol;Acc:HGNC:4088]	Q99928	0.000112
rs117734254	10:13545577	BEND7 (+0.601 kb)	BEN domain containing 7 [Source:HGNC Symbol;Acc:HGNC:23514]	Q8N7W2	0.000113
rs117472812	10:84662452	NRG3 (0 kb)	neuregulin 3 [Source:HGNC Symbol;Acc:HGNC:7999]	P56975	0.000114
rs117467626	11:32045781	RCN1 (-66.7 kb)	reticulocalbin 1 [Source:HGNC Symbol;Acc:HGNC:9934]	Q15293	0.000118
rs142439016	11:85571204	CCDC83 (0 kb)	coiled-coil domain containing 83 [Source:HGNC Symbol;Acc:HGNC:28535]	Q8IWF9	0.000119
rs41274638	10:56561146	PCDH15 (+0.095 kb)	protocadherin related 15 [Source:HGNC Symbol;Acc:HGNC:14674]	Q96QU1	0.000119
rs58221849	11:66100695	RIN1 (0 kb)	Ras and Rab interactor 1 [Source:HGNC Symbol;Acc:HGNC:18749]	Q13671	0.000125
rs116883460	11:29937221	KCNA4 (-94.07 kb)	potassium voltage-gated channel subfamily A member 4 [Source:HGNC Symbol;Acc:HGNC:6222]	P22459	0.000126
rs56317829	15:78364444	TBC1D2B (0 kb)	TBC1 domain family member 2B [Source:HGNC Symbol;Acc:HGNC:29183]	Q9UPU7	0.000126
rs78242330	14:93111715	RIN3 (0 kb)	Ras and Rab interactor 3 [Source:HGNC Symbol;Acc:HGNC:18751]	Q8TB24	0.000127
rs28385292	15:29251382	APBA2 (0 kb)	amyloid beta precursor protein binding family A member 2 [Source:HGNC Symbol;Acc:HGNC:579]	Q99767	0.000128
rs61908661	12:6165999	VWF (0 kb)	von Willebrand factor [Source:HGNC Symbol;Acc:HGNC:12726]	P04275	0.000129
rs117358314	14:60772085	PPM1A (+6.28 kb)	protein phosphatase, Mg2+/Mn2+ dependent 1A [Source:HGNC Symbol;Acc:HGNC:9275]	P35813	0.000131
rs35322327	11:86515054	PRSS23 (0 kb)	serine protease 23 [Source:HGNC Symbol;Acc:HGNC:14370]	O95084	0.000132
rs74068146	14:77057876	ESRRB (+89.7 kb)	estrogen related receptor beta [Source:HGNC Symbol;Acc:HGNC:3473]	O95718	0.000132
rs72834439	10:124213016	ARMS2 (-1.162 kb)	age-related maculopathy susceptibility 2 [Source:HGNC Symbol;Acc:HGNC:32685]	P0C7Q2	0.000132
rs189689602	11:99632051	CNTN5 (0 kb)	contactin 5 [Source:HGNC Symbol;Acc:HGNC:2175]	O94779	0.000142
rs145525802	11:11888325	USP47 (0 kb)	ubiquitin specific peptidase 47 [Source:HGNC Symbol;Acc:HGNC:20076]	Q96K76	0.000144
rs61691474	11:27789231	BDNF (+45.63 kb)	brain derived neurotrophic factor [Source:HGNC Symbol;Acc:HGNC:1033]	P23560	0.000145
rs3781834	11:121445940	SORL1 (0 kb)	sortilin related receptor 1 [Source:HGNC Symbol;Acc:HGNC:11185]	Q92673	0.000145
rs77878419	11:89458642	TRIM77 (+7.602 kb)	tripartite motif containing 77 [Source:HGNC Symbol;Acc:HGNC:34228]	I1YAP6	0.000146
rs185147558	12:22750438	ETNK1 (-27.64 kb)	ethanolamine kinase 1 [Source:HGNC Symbol;Acc:HGNC:24649]	Q9HBU6	0.000146
rs2768361	10:12482595	CAMK1D (0 kb)	calcium/calmodulin dependent protein kinase ID [Source:HGNC Symbol;Acc:HGNC:19341]	Q8IU85	0.000148
rs1441555	13:70626946	KLHL1 (0 kb)	kelch like family member 1 [Source:HGNC Symbol;Acc:HGNC:6352]	Q9NR64	0.000148
rs76163513	11:103467473	DYNC2H1 (+116.9 kb)	dynein cytoplasmic 2 heavy chain 1 [Source:HGNC Symbol;Acc:HGNC:2962]	Q8NCM8	0.00015
rs17444515	12:40783688	LRRK2 (+20.6 kb)	leucine rich repeat kinase 2 [Source:HGNC Symbol;Acc:HGNC:18618]	Q5S007	0.000154
rs7923488	10:11865510	PROSER2 (0 kb)	proline and serine rich 2 [Source:HGNC Symbol;Acc:HGNC:23728]	Q86WR7	0.000155
rs34033751	11:49176227	FOLH1 (0 kb)	folate hydrolase 1 [Source:HGNC Symbol;Acc:HGNC:3788]	Q04609	0.000157
rs77931855	10:14589690	FAM107B (0 kb)	family with sequence similarity 107 member B [Source:HGNC Symbol;Acc:HGNC:23726]	Q9H098	0.000157
rs12590654	14:92938855	SLC24A4 (0 kb)	solute carrier family 24 member 4 [Source:HGNC Symbol;Acc:HGNC:10978]	Q8NFF2	0.000158
rs9594516	13:41849360	MTRF1 (+11.65 kb)	mitochondrial translation release factor 1 [Source:HGNC Symbol;Acc:HGNC:7469]	O75570	0.000163
rs9577833	13:113388285	ATP11A (0 kb)	ATPase phospholipid transporting 11A [Source:HGNC Symbol;Acc:HGNC:13552]	P98196	0.000167
rs7103837	11:26357170	ANO3 (0 kb)	anoctamin 3 [Source:HGNC Symbol;Acc:HGNC:14004]	Q9BYT9	0.000167
rs141781187	12:86259624	NTS (-8.448 kb)	neurotensin [Source:HGNC Symbol;Acc:HGNC:8038]	P30990	0.000173
rs73545614	11:71874178	FOLR3 (+23.24 kb)	folate receptor gamma [Source:HGNC Symbol;Acc:HGNC:3795]	P41439	0.000175
rs74326484	12:27861268	MRPS35 (-2.437 kb)	mitochondrial ribosomal protein S35 [Source:HGNC Symbol;Acc:HGNC:16635]	P82673	0.000176
rs140881313	10:20381818	PLXDC2 (0 kb)	plexin domain containing 2 [Source:HGNC Symbol;Acc:HGNC:21013]	Q6UX71	0.000176
rs3794500	15:59456195	MYO1E (0 kb)	myosin IE [Source:HGNC Symbol;Acc:HGNC:7599]	Q12965	0.000178
rs80247155	15:89208451	ISG20 (+9.572 kb)	interferon stimulated exonuclease gene 20 [Source:HGNC Symbol;Acc:HGNC:6130]	Q96AZ6	0.000178
rs2703751	11:130417117	ADAMTS15 (+70.58 kb)	ADAM metallopeptidase with thrombospondin type 1 motif 15 [Source:HGNC Symbol;Acc:HGNC:16305]	Q8TE58	0.000179
rs7317761	13:100753796	PCCA (0 kb)	propionyl-CoA carboxylase subunit alpha [Source:HGNC Symbol;Acc:HGNC:8653]	P05165	0.000185
rs16974691	15:54801730	UNC13C (0 kb)	unc-13 homolog C [Source:HGNC Symbol;Acc:HGNC:23149]	Q8NB66	0.000185
rs8013026	14:68832090	RAD51B (0 kb)	RAD51 paralog B [Source:HGNC Symbol;Acc:HGNC:9822]	O15315	0.000192
rs870846	13:21555544	LATS2 (0 kb)	large tumor suppressor kinase 2 [Source:HGNC Symbol;Acc:HGNC:6515]	Q9NRM7	0.0002
rs77894364	12:27610073	SMCO2 (-9.669 kb)	single-pass membrane protein with coiled-coil domains 2 [Source:HGNC Symbol;Acc:HGNC:34448]	A6NFE2	0.000202
rs142773315	11:78405453	TENM4 (0 kb)	teneurin transmembrane protein 4 [Source:HGNC Symbol;Acc:HGNC:29945]	Q6N022	0.000202
rs79425455	11:128360257	ETS1 (0 kb)	ETS proto-oncogene 1, transcription factor [Source:HGNC Symbol;Acc:HGNC:3488]	P14921	0.000203
rs28668228	15:86661722	AGBL1 (-23.52 kb)	AGBL carboxypeptidase 1 [Source:HGNC Symbol;Acc:HGNC:26504]	Q96MI9	0.000203
rs11251816	10:3312072	PITRM1 (+97.04 kb)	pitrilysin metallopeptidase 1 [Source:HGNC Symbol;Acc:HGNC:17663]	Q5JRX3	0.000205
rs58752865	11:9070634	SCUBE2 (0 kb)	signal peptide, CUB domain and EGF like domain containing 2 [Source:HGNC Symbol;Acc:HGNC:30425]	Q9NQ36	0.000205
rs10831677	11:2294680	ASCL2 (+2.498 kb)	achaete-scute family bHLH transcription factor 2 [Source:HGNC Symbol;Acc:HGNC:739]	Q99929	0.000206
rs61936748	12:95112891	TMCC3 (+68.57 kb)	transmembrane and coiled-coil domain family 3 [Source:HGNC Symbol;Acc:HGNC:29199]	Q9ULS5	0.000208
rs78228136	12:26695469	ITPR2 (0 kb)	inositol 1,4,5-trisphosphate receptor type 2 [Source:HGNC Symbol;Acc:HGNC:6181]	Q14571	0.000209
rs11025583	11:20513260	PRMT3 (0 kb)	protein arginine methyltransferase 3 [Source:HGNC Symbol;Acc:HGNC:30163]	O60678	0.00021
rs75871963	12:24500677	SOX5 (0 kb)	SRY-box transcription factor 5 [Source:HGNC Symbol;Acc:HGNC:11201]	P35711	0.000212
rs72741047	15:67231327	SMAD3 (-126.9 kb)	SMAD family member 3 [Source:HGNC Symbol;Acc:HGNC:6769]	P84022	0.000212
rs11257591	10:12240640	CDC123 (0 kb)	cell division cycle 123 [Source:HGNC Symbol;Acc:HGNC:16827]	O75794	0.000216
rs345843	15:33312816	FMN1 (0 kb)	formin 1 [Source:HGNC Symbol;Acc:HGNC:3768]	Q68DA7	0.000226
rs17749202	11:75897374	WNT11 (0 kb)	Wnt family member 11 [Source:HGNC Symbol;Acc:HGNC:12776]	O96014	0.00023
rs4773091	13:110427248	IRS2 (0 kb)	insulin receptor substrate 2 [Source:HGNC Symbol;Acc:HGNC:6126]	Q9Y4H2	0.00023
rs6560901	12:133337805	ANKLE2 (0 kb)	ankyrin repeat and LEM domain containing 2 [Source:HGNC Symbol;Acc:HGNC:29101]	Q86XL3	0.000231
rs71463807	12:79550993	SYT1 (0 kb)	synaptotagmin 1 [Source:HGNC Symbol;Acc:HGNC:11509]	P21579	0.000235
rs11042599	11:2119283	INS-IGF2 (-31.06 kb)	INS-IGF2 readthrough [Source:HGNC Symbol;Acc:HGNC:33527]	F8WCM5	0.000236
rs11042599	11:2119283	IGF2 (-31.06 kb)	insulin like growth factor 2 [Source:HGNC Symbol;Acc:HGNC:5466]	P01344	0.000236
rs61831910	10:1536557	ADARB2 (0 kb)	adenosine deaminase RNA specific B2 (inactive) [Source:HGNC Symbol;Acc:HGNC:227]	Q9NS39	0.00024
rs34969893	12:7666552	CD163 (+10.14 kb)	CD163 molecule [Source:HGNC Symbol;Acc:HGNC:1631]	Q86VB7	0.000244
rs7963386	12:95994141	USP44 (+48.88 kb)	ubiquitin specific peptidase 44 [Source:HGNC Symbol;Acc:HGNC:20064]	Q9H0E7	0.000245
rs2656815	12:123302180	CCDC62 (0 kb)	coiled-coil domain containing 62 [Source:HGNC Symbol;Acc:HGNC:30723]	Q6P9F0	0.000249
rs1751056	13:95745839	ABCC4 (0 kb)	ATP binding cassette subfamily C member 4 [Source:HGNC Symbol;Acc:HGNC:55]	O15439	0.000252
rs12365540	11:9917109	SBF2 (0 kb)	SET binding factor 2 [Source:HGNC Symbol;Acc:HGNC:2135]	Q86WG5	0.00026
rs78733568	14:105904331	MTA1 (0 kb)	metastasis associated 1 [Source:HGNC Symbol;Acc:HGNC:7410]	Q13330	0.000261
rs17269411	15:58867977	LIPC (+6.904 kb)	lipase C, hepatic type [Source:HGNC Symbol;Acc:HGNC:6619]	P11150	0.000273
rs77552675	15:61136622	RORA (0 kb)	RAR related orphan receptor A [Source:HGNC Symbol;Acc:HGNC:10258]	P35398	0.000275
rs78826586	12:130918358	RIMBP2 (0 kb)	RIMS binding protein 2 [Source:HGNC Symbol;Acc:HGNC:30339]	O15034	0.000277
rs117304052	14:24150094	DHRS2 (+35.25 kb)	dehydrogenase/reductase 2 [Source:HGNC Symbol;Acc:HGNC:18349]	Q13268	0.000283
rs764528	12:26884889	ITPR2 (0 kb)	inositol 1,4,5-trisphosphate receptor type 2 [Source:HGNC Symbol;Acc:HGNC:6181]	Q14571	0.000284
rs80192319	12:88458146	CEP290 (0 kb)	centrosomal protein 290 [Source:HGNC Symbol;Acc:HGNC:29021]	O15078	0.000285
rs117638929	14:78289985	ADCK1 (0 kb)	aarF domain containing kinase 1 [Source:HGNC Symbol;Acc:HGNC:19038]	Q86TW2	0.000287
rs139828467	12:24121219	SOX5 (0 kb)	SRY-box transcription factor 5 [Source:HGNC Symbol;Acc:HGNC:11201]	P35711	0.000294
rs1420748	12:110087527	MVK (+52.46 kb)	mevalonate kinase [Source:HGNC Symbol;Acc:HGNC:7530]	Q03426	0.000297
rs11612651	12:22975329	ETNK1 (+131.7 kb)	ethanolamine kinase 1 [Source:HGNC Symbol;Acc:HGNC:24649]	Q9HBU6	0.000297
rs76667108	14:90049406	FOXN3 (0 kb)	forkhead box N3 [Source:HGNC Symbol;Acc:HGNC:1928]	O00409	0.000302
rs60622683	10:76982895	VDAC2 (0 kb)	voltage dependent anion channel 2 [Source:HGNC Symbol;Acc:HGNC:12672]	P45880	0.000302
rs12308067	12:62836289	MON2 (-24.31 kb)	MON2 homolog, regulator of endosome-to-Golgi trafficking [Source:HGNC Symbol;Acc:HGNC:29177]	Q7Z3U7	0.000303
rs139258780	11:126050381	RPUSD4 (-21.61 kb)	RNA pseudouridine synthase D4 [Source:HGNC Symbol;Acc:HGNC:25898]	Q96CM3	0.000303
rs61887955	11:26804838	SLC5A12 (+61.26 kb)	solute carrier family 5 member 12 [Source:HGNC Symbol;Acc:HGNC:28750]	Q1EHB4	0.000304
rs73106173	12:50623571	LIMA1 (0 kb)	LIM domain and actin binding 1 [Source:HGNC Symbol;Acc:HGNC:24636]	Q9UHB6	0.00031
rs1929293	13:109646746	MYO16 (0 kb)	myosin XVI [Source:HGNC Symbol;Acc:HGNC:29822]	Q9Y6X6	0.00031
rs35236249	15:80978247	ABHD17C (-9.404 kb)	abhydrolase domain containing 17C, depalmitoylase [Source:HGNC Symbol;Acc:HGNC:26925]	Q6PCB6	0.000311
rs35947132	10:72360387	PRF1 (0 kb)	perforin 1 [Source:HGNC Symbol;Acc:HGNC:9360]	P14222	0.000312
rs28497688	15:44700138	CASC4 (0 kb)	golgi membrane protein 2 [Source:HGNC Symbol;Acc:HGNC:24892]	Q6P4E1	0.000319
rs76316010	10:49840646	ARHGAP22 (0 kb)	Rho GTPase activating protein 22 [Source:HGNC Symbol;Acc:HGNC:30320]	Q7Z5H3	0.000321
rs79273268	11:134223355	GLB1L2 (0 kb)	galactosidase beta 1 like 2 [Source:HGNC Symbol;Acc:HGNC:25129]	Q8IW92	0.000326
rs61940867	12:101089199	GAS2L3 (+70.51 kb)	growth arrest specific 2 like 3 [Source:HGNC Symbol;Acc:HGNC:27475]	Q86XJ1	0.000328
rs10829619	10:131491318	MGMT (0 kb)	O-6-methylguanine-DNA methyltransferase [Source:HGNC Symbol;Acc:HGNC:7059]	P16455	0.00033
rs72704543	14:99835040	SETD3 (-29.04 kb)	SET domain containing 3, actin histidine methyltransferase [Source:HGNC Symbol;Acc:HGNC:20493]	Q86TU7	0.000334
rs117996423	11:26782198	SLC5A12 (+38.62 kb)	solute carrier family 5 member 12 [Source:HGNC Symbol;Acc:HGNC:28750]	Q1EHB4	0.000335
rs2765819	10:37525622	ANKRD30A (+4.127 kb)	ankyrin repeat domain 30A [Source:HGNC Symbol;Acc:HGNC:17234]	Q9BXX3	0.000344
rs146775797	12:86537873	MGAT4C (0 kb)	MGAT4 family member C [Source:HGNC Symbol;Acc:HGNC:30871]	Q9UBM8	0.000346
rs1860053	12:1964416	CACNA2D4 (0 kb)	calcium voltage-gated channel auxiliary subunit alpha2delta 4 [Source:HGNC Symbol;Acc:HGNC:20202]	Q7Z3S7	0.000347
rs118138449	12:1010477	WNK1 (0 kb)	WNK lysine deficient protein kinase 1 [Source:HGNC Symbol;Acc:HGNC:14540]	Q9H4A3	0.000349
rs12587025	14:51158479	SAV1 (+23.41 kb)	salvador family WW domain containing protein 1 [Source:HGNC Symbol;Acc:HGNC:17795]	Q9H4B6	0.000349
rs1169017	14:36346552	BRMS1L (+5.383 kb)	BRMS1 like transcriptional repressor [Source:HGNC Symbol;Acc:HGNC:20512]	Q5PSV4	0.000352
rs34267765	13:111223527	RAB20 (+9.456 kb)	RAB20, member RAS oncogene family [Source:HGNC Symbol;Acc:HGNC:18260]	Q9NX57	0.000353
rs78611195	11:45387715	SYT13 (+79.83 kb)	synaptotagmin 13 [Source:HGNC Symbol;Acc:HGNC:14962]	Q7L8C5	0.000355
rs4938496	11:111230529	POU2AF1 (0 kb)	POU class 2 homeobox associating factor 1 [Source:HGNC Symbol;Acc:HGNC:9211]	Q16633	0.000357
rs61939011	12:56582192	SMARCC2 (0 kb)	SWI/SNF related, matrix associated, actin dependent regulator of chromatin subfamily c member 2 [Source:HGNC Symbol;Acc:HGNC:11105]	Q8TAQ2	0.000359
rs11067875	12:116439228	MED13L (0 kb)	mediator complex subunit 13L [Source:HGNC Symbol;Acc:HGNC:22962]	Q71F56	0.000363
rs112310398	13:43990746	ENOX1 (0 kb)	ecto-NOX disulfide-thiol exchanger 1 [Source:HGNC Symbol;Acc:HGNC:25474]	Q8TC92	0.000369
rs72816874	10:23014432	PIP4K2A (+10.93 kb)	phosphatidylinositol-5-phosphate 4-kinase type 2 alpha [Source:HGNC Symbol;Acc:HGNC:8997]	P48426	0.000372
rs7494821	15:61234598	RORA (0 kb)	RAR related orphan receptor A [Source:HGNC Symbol;Acc:HGNC:10258]	P35398	0.000378
rs113761774	12:13628566	GRIN2B (-85.84 kb)	glutamate ionotropic receptor NMDA type subunit 2B [Source:HGNC Symbol;Acc:HGNC:4586]	Q13224	0.00038
rs1009320	12:133360964	GOLGA3 (0 kb)	golgin A3 [Source:HGNC Symbol;Acc:HGNC:4426]	Q08378	0.000382
rs4509705	10:53489219	PRKG1 (0 kb)	protein kinase cGMP-dependent 1 [Source:HGNC Symbol;Acc:HGNC:9414]	Q13976	0.000385
rs117495119	14:94220298	PRIMA1 (0 kb)	proline rich membrane anchor 1 [Source:HGNC Symbol;Acc:HGNC:18319]	Q86XR5	0.000386
rs2004910	12:121374727	SPPL3 (+32.57 kb)	signal peptide peptidase like 3 [Source:HGNC Symbol;Acc:HGNC:30424]	Q8TCT6	0.000386
rs138917933	13:49400001	CYSLTR2 (+116.5 kb)	cysteinyl leukotriene receptor 2 [Source:HGNC Symbol;Acc:HGNC:18274]	Q9NS75	0.000386
rs12320689	12:67147193	GRIP1 (+74.27 kb)	glutamate receptor interacting protein 1 [Source:HGNC Symbol;Acc:HGNC:18708]	Q9Y3R0	0.000387
rs117992564	15:86075354	AKAP13 (0 kb)	A-kinase anchoring protein 13 [Source:HGNC Symbol;Acc:HGNC:371]	Q12802	0.000388
rs952395	15:33985504	RYR3 (0 kb)	ryanodine receptor 3 [Source:HGNC Symbol;Acc:HGNC:10485]	Q15413	0.000388
rs72684248	14:53005210	TXNDC16 (0 kb)	thioredoxin domain containing 16 [Source:HGNC Symbol;Acc:HGNC:19965]	Q9P2K2	0.00039
rs75095640	11:84973611	DLG2 (0 kb)	discs large MAGUK scaffold protein 2 [Source:HGNC Symbol;Acc:HGNC:2901]	Q15700	0.000392
rs1290163	12:133496436	ZNF605 (-1.582 kb)	zinc finger protein 605 [Source:HGNC Symbol;Acc:HGNC:28068]	Q86T29	0.000392
rs28569162	11:87686616	RAB38 (-159.8 kb)	RAB38, member RAS oncogene family [Source:HGNC Symbol;Acc:HGNC:9776]	P57729	0.000393
rs72675853	14:52206377	FRMD6 (+8.933 kb)	FERM domain containing 6 [Source:HGNC Symbol;Acc:HGNC:19839]	Q96NE9	0.000393
rs146429468	12:18355905	PIK3C2G (-58.57 kb)	phosphatidylinositol-4-phosphate 3-kinase catalytic subunit type 2 gamma [Source:HGNC Symbol;Acc:HGNC:8973]	O75747	0.000394
rs11822668	11:115325874	CADM1 (0 kb)	cell adhesion molecule 1 [Source:HGNC Symbol;Acc:HGNC:5951]	Q9BY67	0.000399
rs4962669	10:126284596	LHPP (0 kb)	phospholysine phosphohistidine inorganic pyrophosphate phosphatase [Source:HGNC Symbol;Acc:HGNC:30042]	Q9H008	0.000399
rs10822106	10:64763267	NRBF2 (-129.7 kb)	nuclear receptor binding factor 2 [Source:HGNC Symbol;Acc:HGNC:19692]	Q96F24	0.0004
rs9788220	12:109699616	ACACB (0 kb)	acetyl-CoA carboxylase beta [Source:HGNC Symbol;Acc:HGNC:85]	O00763	0.000402
rs2640745	11:108476299	EXPH5 (+11.92 kb)	exophilin 5 [Source:HGNC Symbol;Acc:HGNC:30578]	Q8NEV8	0.000403
rs17301517	12:94648062	PLXNC1 (0 kb)	plexin C1 [Source:HGNC Symbol;Acc:HGNC:9106]	O60486	0.000409
rs56061394	10:6617934	PRKCQ (0 kb)	protein kinase C theta [Source:HGNC Symbol;Acc:HGNC:9410]	Q04759	0.00041
rs7972368	12:82890252	METTL25 (+17.24 kb)	methyltransferase like 25 [Source:HGNC Symbol;Acc:HGNC:26228]	Q8N6Q8	0.00041
rs3012065	10:126737579	CTBP2 (0 kb)	C-terminal binding protein 2 [Source:HGNC Symbol;Acc:HGNC:2495]	P56545	0.000412
rs7987377	13:114526617	GAS6 (0 kb)	growth arrest specific 6 [Source:HGNC Symbol;Acc:HGNC:4168]	Q14393	0.000412
rs56062363	10:125575076	CPXM2 (0 kb)	carboxypeptidase X, M14 family member 2 [Source:HGNC Symbol;Acc:HGNC:26977]	Q8N436	0.000412
rs36193629	15:98547385	ARRDC4 (+30.32 kb)	arrestin domain containing 4 [Source:HGNC Symbol;Acc:HGNC:28087]	Q8NCT1	0.000412
rs79611522	11:72688470	FCHSD2 (0 kb)	FCH and double SH3 domains 2 [Source:HGNC Symbol;Acc:HGNC:29114]	O94868	0.000414
rs117906636	12:55831914	OR6C76 (+10.94 kb)	olfactory receptor family 6 subfamily C member 76 [Source:HGNC Symbol;Acc:HGNC:31305]	A6NM76	0.000415
rs79850971	11:72264984	PDE2A (-22.2 kb)	phosphodiesterase 2A [Source:HGNC Symbol;Acc:HGNC:8777]	O00408	0.00042
rs4252303	11:117860305	IL10RA (0 kb)	interleukin 10 receptor subunit alpha [Source:HGNC Symbol;Acc:HGNC:5964]	Q13651	0.000422
rs117007286	11:60599102	CCDC86 (-10.33 kb)	coiled-coil domain containing 86 [Source:HGNC Symbol;Acc:HGNC:28359]	Q9H6F5	0.000424
rs6151492	15:59973686	BNIP2 (0 kb)	BCL2 interacting protein 2 [Source:HGNC Symbol;Acc:HGNC:1083]	Q12982	0.000427
rs78902999	12:108762335	CMKLR1 (+29.24 kb)	chemerin chemokine-like receptor 1 [Source:HGNC Symbol;Acc:HGNC:2121]	Q99788	0.000428
rs181237588	10:68448767	CTNNA3 (0 kb)	catenin alpha 3 [Source:HGNC Symbol;Acc:HGNC:2511]	Q9UI47	0.000428
rs186102363	14:102520325	DYNC1H1 (+3.19 kb)	dynein cytoplasmic 1 heavy chain 1 [Source:HGNC Symbol;Acc:HGNC:2961]	Q14204	0.000429
rs79718296	12:43556096	ADAMTS20 (-191.9 kb)	ADAM metallopeptidase with thrombospondin type 1 motif 20 [Source:HGNC Symbol;Acc:HGNC:17178]	P59510	0.000434
rs2877600	14:70297273	SLC10A1 (+33.27 kb)	solute carrier family 10 member 1 [Source:HGNC Symbol;Acc:HGNC:10905]	Q14973	0.000434
rs7899152	10:17012333	CUBN (0 kb)	cubilin [Source:HGNC Symbol;Acc:HGNC:2548]	O60494	0.000444
rs6602979	15:84136580	SH3GL3 (0 kb)	SH3 domain containing GRB2 like 3, endophilin A3 [Source:HGNC Symbol;Acc:HGNC:10832]	Q99963	0.000451
rs75697953	12:77290301	CSRP2 (+17.5 kb)	cysteine and glycine rich protein 2 [Source:HGNC Symbol;Acc:HGNC:2470]	Q16527	0.000453
rs10844188	12:32487644	BICD1 (0 kb)	BICD cargo adaptor 1 [Source:HGNC Symbol;Acc:HGNC:1049]	Q96G01	0.000454
rs35450439	10:67999064	CTNNA3 (0 kb)	catenin alpha 3 [Source:HGNC Symbol;Acc:HGNC:2511]	Q9UI47	0.000456
rs10736025	12:45825318	ANO6 (0 kb)	anoctamin 6 [Source:HGNC Symbol;Acc:HGNC:25240]	Q4KMQ2	0.000458
rs76412212	12:109283541	DAO (0 kb)	D-amino acid oxidase [Source:HGNC Symbol;Acc:HGNC:2671]	P14920	0.000466
rs10751608	10:126618751	ZRANB1 (-11.94 kb)	zinc finger RANBP2-type containing 1 [Source:HGNC Symbol;Acc:HGNC:18224]	Q9UGI0	0.000466
rs138899052	14:65438303	FNTB (0 kb)	farnesyltransferase, CAAX box, beta [Source:HGNC Symbol;Acc:HGNC:3785]	P49356	0.000468
rs138899052	14:65438303	RAB15 (0 kb)	RAB15, member RAS oncogene family [Source:HGNC Symbol;Acc:HGNC:20150]	P59190	0.000468
rs151061511	11:1786252	MOB2 (+0.751 kb)	MOB kinase activator 2 [Source:HGNC Symbol;Acc:HGNC:24904]	Q70IA6	0.000468
rs1239915	12:70444888	CNOT2 (-191.9 kb)	CCR4-NOT transcription complex subunit 2 [Source:HGNC Symbol;Acc:HGNC:7878]	Q9NZN8	0.000471
rs12878433	14:33309939	AKAP6 (+7.671 kb)	A-kinase anchoring protein 6 [Source:HGNC Symbol;Acc:HGNC:376]	Q13023	0.000476
rs1871898	12:129849900	TMEM132D (0 kb)	transmembrane protein 132D [Source:HGNC Symbol;Acc:HGNC:29411]	Q14C87	0.000476
rs6598430	15:101648603	LRRK1 (+38.29 kb)	leucine rich repeat kinase 1 [Source:HGNC Symbol;Acc:HGNC:18608]	Q38SD2	0.00048
rs11038508	11:5666425	TRIM34 (+0.8 kb)	tripartite motif containing 34 [Source:HGNC Symbol;Acc:HGNC:10063]	Q9BYJ4	0.000482
rs7941138	11:104041862	PDGFD (+6.835 kb)	platelet derived growth factor D [Source:HGNC Symbol;Acc:HGNC:30620]	Q9GZP0	0.000483
rs8013554	14:35018717	EAPP (+9.774 kb)	E2F associated phosphoprotein [Source:HGNC Symbol;Acc:HGNC:19312]	Q56P03	0.000484
rs61990285	14:42065202	LRFN5 (-11.56 kb)	leucine rich repeat and fibronectin type III domain containing 5 [Source:HGNC Symbol;Acc:HGNC:20360]	Q96NI6	0.000485
rs112056048	12:16147548	DERA (0 kb)	deoxyribose-phosphate aldolase [Source:HGNC Symbol;Acc:HGNC:24269]	Q9Y315	0.000488
rs1969137	10:30851842	LYZL2 (-48.86 kb)	lysozyme like 2 [Source:HGNC Symbol;Acc:HGNC:29613]	Q7Z4W2	0.00049
rs12582621	12:14092862	GRIN2B (0 kb)	glutamate ionotropic receptor NMDA type subunit 2B [Source:HGNC Symbol;Acc:HGNC:4586]	Q13224	0.000494
rs2120773	12:23659664	SOX5 (-25.57 kb)	SRY-box transcription factor 5 [Source:HGNC Symbol;Acc:HGNC:11201]	P35711	0.000499
rs188951732	13:30311678	UBL3 (-26.87 kb)	ubiquitin like 3 [Source:HGNC Symbol;Acc:HGNC:12504]	O95164	0.0005
rs78026097	10:12789814	CAMK1D (0 kb)	calcium/calmodulin dependent protein kinase ID [Source:HGNC Symbol;Acc:HGNC:19341]	Q8IU85	0.000502
rs141363582	12:2310896	CACNA1C (0 kb)	calcium voltage-gated channel subunit alpha1 C [Source:HGNC Symbol;Acc:HGNC:1390]	Q13936	0.000504
rs35200346	12:29800921	TMTC1 (0 kb)	transmembrane O-mannosyltransferase targeting cadherins 1 [Source:HGNC Symbol;Acc:HGNC:24099]	Q8IUR5	0.000504
rs72903664	11:44516004	CD82 (-71.14 kb)	CD82 molecule [Source:HGNC Symbol;Acc:HGNC:6210]	P27701	0.000507
rs118081621	12:22247482	CMAS (+28.88 kb)	cytidine monophosphate N-acetylneuraminic acid synthetase [Source:HGNC Symbol;Acc:HGNC:18290]	Q8NFW8	0.000509
rs8001862	13:78121330	SCEL (0 kb)	sciellin [Source:HGNC Symbol;Acc:HGNC:10573]	O95171	0.00051
rs117389351	12:41357333	CNTN1 (0 kb)	contactin 1 [Source:HGNC Symbol;Acc:HGNC:2171]	Q12860	0.000511
rs34037152	10:97469653	ENTPD1 (-1.882 kb)	ectonucleoside triphosphate diphosphohydrolase 1 [Source:HGNC Symbol;Acc:HGNC:3363]	P49961	0.000514
rs58686663	12:52811932	KRT75 (-5.921 kb)	keratin 75 [Source:HGNC Symbol;Acc:HGNC:24431]	O95678	0.000525
rs61991318	14:100620366	DEGS2 (0 kb)	delta 4-desaturase, sphingolipid 2 [Source:HGNC Symbol;Acc:HGNC:20113]	Q6QHC5	0.000525
rs9565054	13:74448649	KLF12 (0 kb)	KLF transcription factor 12 [Source:HGNC Symbol;Acc:HGNC:6346]	Q9Y4X4	0.000527
rs118132226	11:100230622	CNTN5 (+1.006 kb)	contactin 5 [Source:HGNC Symbol;Acc:HGNC:2175]	O94779	0.000536
rs8013445	14:89985873	FOXN3 (0 kb)	forkhead box N3 [Source:HGNC Symbol;Acc:HGNC:1928]	O00409	0.00054
rs61645699	10:75320629	USP54 (0 kb)	ubiquitin specific peptidase 54 [Source:HGNC Symbol;Acc:HGNC:23513]	Q70EL1	0.000542
rs73436963	13:28595707	FLT3 (0 kb)	fms related receptor tyrosine kinase 3 [Source:HGNC Symbol;Acc:HGNC:3765]	P36888	0.000544
rs10431082	11:117537353	DSCAML1 (0 kb)	DS cell adhesion molecule like 1 [Source:HGNC Symbol;Acc:HGNC:14656]	Q8TD84	0.000544
rs6484293	11:27372151	CCDC34 (0 kb)	coiled-coil domain containing 34 [Source:HGNC Symbol;Acc:HGNC:25079]	Q96HJ3	0.000551
rs75814378	12:78501798	NAV3 (0 kb)	neuron navigator 3 [Source:HGNC Symbol;Acc:HGNC:15998]	Q8IVL0	0.000552
rs75858343	10:18832637	NSUN6 (-1.626 kb)	NOP2/Sun RNA methyltransferase 6 [Source:HGNC Symbol;Acc:HGNC:23529]	Q8TEA1	0.000552
rs1648224	11:19312902	E2F8 (+49.7 kb)	E2F transcription factor 8 [Source:HGNC Symbol;Acc:HGNC:24727]	A0AVK6	0.000556
rs9423003	10:128580991	DOCK1 (-13.03 kb)	dedicator of cytokinesis 1 [Source:HGNC Symbol;Acc:HGNC:2987]	Q14185	0.000558
rs76438690	13:53811271	OLFM4 (+185.1 kb)	olfactomedin 4 [Source:HGNC Symbol;Acc:HGNC:17190]	Q6UX06	0.000559
rs112675836	11:4494081	OR52K1 (-16.03 kb)	olfactory receptor family 52 subfamily K member 1 [Source:HGNC Symbol;Acc:HGNC:15222]	Q8NGK4	0.000559
rs117014671	11:132837153	OPCML (0 kb)	opioid binding protein/cell adhesion molecule like [Source:HGNC Symbol;Acc:HGNC:8143]	Q14982	0.000571
rs7118996	11:126808877	KIRREL3 (0 kb)	kirre like nephrin family adhesion molecule 3 [Source:HGNC Symbol;Acc:HGNC:23204]	Q8IZU9	0.000574
rs117456141	11:99656417	CNTN5 (0 kb)	contactin 5 [Source:HGNC Symbol;Acc:HGNC:2175]	O94779	0.000578
rs1252908	14:59654693	DAAM1 (-0.687 kb)	dishevelled associated activator of morphogenesis 1 [Source:HGNC Symbol;Acc:HGNC:18142]	Q9Y4D1	0.000578
rs147349105	12:94441622	PLXNC1 (-100.9 kb)	plexin C1 [Source:HGNC Symbol;Acc:HGNC:9106]	O60486	0.000582
rs474671	13:113776218	F10 (-0.894 kb)	coagulation factor X [Source:HGNC Symbol;Acc:HGNC:3528]	P00742	0.000584
rs4758951	12:133422215	CHFR (0 kb)	checkpoint with forkhead and ring finger domains [Source:HGNC Symbol;Acc:HGNC:20455]	Q96EP1	0.000587
rs116656240	12:26347057	SSPN (-1.211 kb)	sarcospan [Source:HGNC Symbol;Acc:HGNC:11322]	Q14714	0.000588
rs77575175	11:87969784	CTSC (-56.98 kb)	cathepsin C [Source:HGNC Symbol;Acc:HGNC:2528]	P53634	0.000594
rs61973000	13:96054360	CLDN10 (-31.49 kb)	claudin 10 [Source:HGNC Symbol;Acc:HGNC:2033]	P78369	0.000596
rs1317976	12:26611501	ITPR2 (0 kb)	inositol 1,4,5-trisphosphate receptor type 2 [Source:HGNC Symbol;Acc:HGNC:6181]	Q14571	0.000597
rs111700649	14:53627510	DDHD1 (+7.464 kb)	DDHD domain containing 1 [Source:HGNC Symbol;Acc:HGNC:19714]	Q8NEL9	0.000604
rs75992809	10:129696904	CLRN3 (+5.693 kb)	clarin 3 [Source:HGNC Symbol;Acc:HGNC:20795]	Q8NCR9	0.000606
rs539420854	11:57669296	CTNND1 (+82.64 kb)	catenin delta 1 [Source:HGNC Symbol;Acc:HGNC:2515]	O60716	0.000607
rs75562143	11:35442582	SLC1A2 (+0.972 kb)	solute carrier family 1 member 2 [Source:HGNC Symbol;Acc:HGNC:10940]	P43004	0.000607
rs12763161	10:48471444	GDF10 (+32.31 kb)	growth differentiation factor 10 [Source:HGNC Symbol;Acc:HGNC:4215]	P55107	0.000617
rs10781646	12:133342964	GOLGA3 (-2.53 kb)	golgin A3 [Source:HGNC Symbol;Acc:HGNC:4426]	Q08378	0.000624
rs2170241	13:99005121	FARP1 (0 kb)	FERM, ARH/RhoGEF and pleckstrin domain protein 1 [Source:HGNC Symbol;Acc:HGNC:3591]	Q9Y4F1	0.000629
rs34236090	12:97329533	NEDD1 (0 kb)	NEDD1 gamma-tubulin ring complex targeting factor [Source:HGNC Symbol;Acc:HGNC:7723]	Q8NHV4	0.00063
rs112138204	13:109260175	MYO16 (0 kb)	myosin XVI [Source:HGNC Symbol;Acc:HGNC:29822]	Q9Y6X6	0.000638
rs17676433	10:121107524	GRK5 (0 kb)	G protein-coupled receptor kinase 5 [Source:HGNC Symbol;Acc:HGNC:4544]	P34947	0.000639
rs72624268	12:133343778	GOLGA3 (-1.716 kb)	golgin A3 [Source:HGNC Symbol;Acc:HGNC:4426]	Q08378	0.00064
rs138721329	12:111255380	CCDC63 (-29.43 kb)	coiled-coil domain containing 63 [Source:HGNC Symbol;Acc:HGNC:26669]	Q8NA47	0.00064
rs117649997	11:119863317	TRIM29 (-118.7 kb)	tripartite motif containing 29 [Source:HGNC Symbol;Acc:HGNC:17274]	Q14134	0.000645
rs77774900	11:95830733	MAML2 (0 kb)	mastermind like transcriptional coactivator 2 [Source:HGNC Symbol;Acc:HGNC:16259]	Q8IZL2	0.000646
rs675527	11:78407764	TENM4 (0 kb)	teneurin transmembrane protein 4 [Source:HGNC Symbol;Acc:HGNC:29945]	Q6N022	0.000652
rs185297608	14:99955474	CCNK (0 kb)	cyclin K [Source:HGNC Symbol;Acc:HGNC:1596]	O75909	0.000658
rs78650921	10:32675011	EPC1 (+7.285 kb)	enhancer of polycomb homolog 1 [Source:HGNC Symbol;Acc:HGNC:19876]	Q9H2F5	0.000658
rs549267931	10:70239761	SLC25A16 (-2.328 kb)	solute carrier family 25 member 16 [Source:HGNC Symbol;Acc:HGNC:10986]	P16260	0.00066
rs7083483	10:99912807	R3HCC1L (0 kb)	R3H domain and coiled-coil containing 1 like [Source:HGNC Symbol;Acc:HGNC:23512]	Q7Z5L2	0.00066
rs1924716	10:71735777	COL13A1 (+16.87 kb)	collagen type XIII alpha 1 chain [Source:HGNC Symbol;Acc:HGNC:2190]	Q5TAT6	0.000661
rs139614825	12:33334064	SYT10 (-194.3 kb)	synaptotagmin 10 [Source:HGNC Symbol;Acc:HGNC:19266]	Q6XYQ8	0.000671
rs59060762	11:17492012	ABCC8 (0 kb)	ATP binding cassette subfamily C member 8 [Source:HGNC Symbol;Acc:HGNC:59]	Q09428	0.000682
rs114234169	12:47363047	AMIGO2 (-106.4 kb)	adhesion molecule with Ig like domain 2 [Source:HGNC Symbol;Acc:HGNC:24073]	Q86SJ2	0.000686
rs2267547	12:4745429	AKAP3 (0 kb)	A-kinase anchoring protein 3 [Source:HGNC Symbol;Acc:HGNC:373]	O75969	0.00069
rs147768445	10:37248695	ANKRD30A (-166.1 kb)	ankyrin repeat domain 30A [Source:HGNC Symbol;Acc:HGNC:17234]	Q9BXX3	0.0007
rs55676033	10:98166115	TLL2 (0 kb)	tolloid like 2 [Source:HGNC Symbol;Acc:HGNC:11844]	Q9Y6L7	0.000701
rs297240	10:127316038	TEX36 (-28.22 kb)	testis expressed 36 [Source:HGNC Symbol;Acc:HGNC:31653]	Q5VZQ5	0.000703
rs7109465	11:56686660	OR5AK2 (-69.73 kb)	olfactory receptor family 5 subfamily AK member 2 [Source:HGNC Symbol;Acc:HGNC:15251]	Q8NH90	0.000705
rs150606362	13:92482352	GPC5 (0 kb)	glypican 5 [Source:HGNC Symbol;Acc:HGNC:4453]	P78333	0.000715
rs149018557	12:107476716	CRY1 (0 kb)	cryptochrome circadian regulator 1 [Source:HGNC Symbol;Acc:HGNC:2384]	Q16526	0.000716
rs117918113	13:112808909	SOX1 (+82.89 kb)	SRY-box transcription factor 1 [Source:HGNC Symbol;Acc:HGNC:11189]	O00570	0.000718
rs72683356	14:80388876	NRXN3 (+54.24 kb)	neurexin 3 [Source:HGNC Symbol;Acc:HGNC:8010]	Q9HDB5	0.000719
rs72683356	14:80388876	NRXN3 (+54.24 kb)	neurexin 3 [Source:HGNC Symbol;Acc:HGNC:8010]	Q9HDB5	0.000719
rs1113910	10:92346053	HTR7 (-154.5 kb)	5-hydroxytryptamine receptor 7 [Source:HGNC Symbol;Acc:HGNC:5302]	P34969	0.00072
rs117201973	10:68620621	CTNNA3 (0 kb)	catenin alpha 3 [Source:HGNC Symbol;Acc:HGNC:2511]	Q9UI47	0.000721
rs11068998	12:119011243	SUDS3 (+155.4 kb)	SDS3 homolog, SIN3A corepressor complex component [Source:HGNC Symbol;Acc:HGNC:29545]	Q9H7L9	0.000722
rs12793024	11:114122009	ZBTB16 (+0.612 kb)	zinc finger and BTB domain containing 16 [Source:HGNC Symbol;Acc:HGNC:12930]	Q05516	0.000729
rs10148364	14:90589724	KCNK13 (0 kb)	potassium two pore domain channel subfamily K member 13 [Source:HGNC Symbol;Acc:HGNC:6275]	Q9HB14	0.000737
rs112325312	12:47677590	PCED1B (+47.15 kb)	PC-esterase domain containing 1B [Source:HGNC Symbol;Acc:HGNC:28255]	Q96HM7	0.000742
rs41326848	11:90075366	CHORDC1 (+118.8 kb)	cysteine and histidine rich domain containing 1 [Source:HGNC Symbol;Acc:HGNC:14525]	Q9UHD1	0.000747
rs144391516	11:4953734	OR51G1 (+8.165 kb)	olfactory receptor family 51 subfamily G member 1 [Source:HGNC Symbol;Acc:HGNC:14738]	Q8NGK1	0.000749
rs181777963	11:58358593	ZFP91 (0 kb)	ZFP91 zinc finger protein, atypical E3 ubiquitin ligase [Source:HGNC Symbol;Acc:HGNC:14983]	Q96JP5	0.000751
rs2073204	14:31358377	COCH (0 kb)	cochlin [Source:HGNC Symbol;Acc:HGNC:2180]	O43405	0.000756
rs111299622	11:126231810	ST3GAL4 (0 kb)	ST3 beta-galactoside alpha-2,3-sialyltransferase 4 [Source:HGNC Symbol;Acc:HGNC:10864]	Q11206	0.000757
rs61953524	12:123948849	SNRNP35 (0 kb)	small nuclear ribonucleoprotein U11/U12 subunit 35 [Source:HGNC Symbol;Acc:HGNC:30852]	Q16560	0.000759
rs4758906	12:133386570	GOLGA3 (0 kb)	golgin A3 [Source:HGNC Symbol;Acc:HGNC:4426]	Q08378	0.000762
rs11198701	10:120732488	NANOS1 (-56.74 kb)	nanos C2HC-type zinc finger 1 [Source:HGNC Symbol;Acc:HGNC:23044]	Q8WY41	0.000771
rs35228936	12:64372684	SRGAP1 (0 kb)	SLIT-ROBO Rho GTPase activating protein 1 [Source:HGNC Symbol;Acc:HGNC:17382]	Q7Z6B7	0.000774
rs1980829	13:36555212	DCLK1 (0 kb)	doublecortin like kinase 1 [Source:HGNC Symbol;Acc:HGNC:2700]	O15075	0.000779
rs10860810	12:102275230	DRAM1 (0 kb)	DNA damage regulated autophagy modulator 1 [Source:HGNC Symbol;Acc:HGNC:25645]	Q8N682	0.000781
rs139195696	12:83195770	TMTC2 (0 kb)	transmembrane O-mannosyltransferase targeting cadherins 2 [Source:HGNC Symbol;Acc:HGNC:25440]	Q8N394	0.000782
rs2128277	12:40384738	SLC2A13 (0 kb)	solute carrier family 2 member 13 [Source:HGNC Symbol;Acc:HGNC:15956]	Q96QE2	0.000782
rs2505957	10:27179891	ABI1 (+29.88 kb)	abl interactor 1 [Source:HGNC Symbol;Acc:HGNC:11320]	Q8IZP0	0.000783
rs2095596	10:100560131	HPSE2 (0 kb)	heparanase 2 (inactive) [Source:HGNC Symbol;Acc:HGNC:18374]	Q8WWQ2	0.000784
rs995232	13:115020319	CDC16 (0 kb)	cell division cycle 16 [Source:HGNC Symbol;Acc:HGNC:1720]	Q13042	0.000789
rs145533558	10:23285141	ARMC3 (0 kb)	armadillo repeat containing 3 [Source:HGNC Symbol;Acc:HGNC:30964]	Q5W041	0.000789
rs57231678	10:99620588	GOLGA7B (0 kb)	golgin A7 family member B [Source:HGNC Symbol;Acc:HGNC:31668]	Q2TAP0	0.000794
rs145753693	11:14852232	PDE3B (0 kb)	phosphodiesterase 3B [Source:HGNC Symbol;Acc:HGNC:8779]	Q13370	0.000798
rs2403322	11:18746909	IGSF22 (0 kb)	immunoglobulin superfamily member 22 [Source:HGNC Symbol;Acc:HGNC:26750]	Q8N9C0	0.000798
rs56229649	12:2566664	CACNA1C (0 kb)	calcium voltage-gated channel subunit alpha1 C [Source:HGNC Symbol;Acc:HGNC:1390]	Q13936	0.000805
rs61888611	11:7432254	SYT9 (0 kb)	synaptotagmin 9 [Source:HGNC Symbol;Acc:HGNC:19265]	Q86SS6	0.000811
rs74927281	14:62539288	SYT16 (0 kb)	synaptotagmin 16 [Source:HGNC Symbol;Acc:HGNC:23142]	Q17RD7	0.000814
rs12304702	12:5166185	KCNA5 (+10.23 kb)	potassium voltage-gated channel subfamily A member 5 [Source:HGNC Symbol;Acc:HGNC:6224]	P22460	0.000817
rs10794460	12:132698601	GALNT9 (0 kb)	polypeptide N-acetylgalactosaminyltransferase 9 [Source:HGNC Symbol;Acc:HGNC:4131]	Q9HCQ5	0.000818
rs150488870	14:72643739	RGS6 (0 kb)	regulator of G protein signaling 6 [Source:HGNC Symbol;Acc:HGNC:10002]	P49758	0.000824
rs11624936	14:99481973	BCL11B (-153.7 kb)	BCL11 transcription factor B [Source:HGNC Symbol;Acc:HGNC:13222]	Q9C0K0	0.000824
rs7359136	14:52515516	NID2 (0 kb)	nidogen 2 [Source:HGNC Symbol;Acc:HGNC:13389]	Q14112	0.000834
rs73256259	10:43358310	BMS1 (+27.92 kb)	BMS1 ribosome biogenesis factor [Source:HGNC Symbol;Acc:HGNC:23505]	Q14692	0.000834
rs11222741	11:131554416	NTM (0 kb)	neurotrimin [Source:HGNC Symbol;Acc:HGNC:17941]	Q9P121	0.000835
rs7109449	11:109766965	ZC3H12C (-197.1 kb)	zinc finger CCCH-type containing 12C [Source:HGNC Symbol;Acc:HGNC:29362]	Q9C0D7	0.000838
rs4423153	11:106585687	GUCY1A2 (0 kb)	guanylate cyclase 1 soluble subunit alpha 2 [Source:HGNC Symbol;Acc:HGNC:4684]	P33402	0.000839
rs148678008	10:75736398	VCL (-21.47 kb)	vinculin [Source:HGNC Symbol;Acc:HGNC:12665]	P18206	0.000842
rs72641430	13:92214680	GPC5 (0 kb)	glypican 5 [Source:HGNC Symbol;Acc:HGNC:4453]	P78333	0.000843
rs79906537	10:8183039	GATA3 (+65.88 kb)	GATA binding protein 3 [Source:HGNC Symbol;Acc:HGNC:4172]	P23771	0.00085
rs61951350	12:133365135	GOLGA3 (0 kb)	golgin A3 [Source:HGNC Symbol;Acc:HGNC:4426]	Q08378	0.000852
rs11834900	12:66247051	HMGA2 (0 kb)	high mobility group AT-hook 2 [Source:HGNC Symbol;Acc:HGNC:5009]	P52926	0.000857
rs2224077	10:83599719	NRG3 (-35.35 kb)	neuregulin 3 [Source:HGNC Symbol;Acc:HGNC:7999]	P56975	0.000859
rs72817954	10:73500114	CDH23 (0 kb)	cadherin related 23 [Source:HGNC Symbol;Acc:HGNC:13733]	Q9H251	0.000863
rs73590332	12:574517	B4GALNT3 (0 kb)	beta-1,4-N-acetyl-galactosaminyltransferase 3 [Source:HGNC Symbol;Acc:HGNC:24137]	Q6L9W6	0.000864
rs11147076	12:133365920	GOLGA3 (0 kb)	golgin A3 [Source:HGNC Symbol;Acc:HGNC:4426]	Q08378	0.00087
rs6488656	12:14380438	ATF7IP (-138.2 kb)	activating transcription factor 7 interacting protein [Source:HGNC Symbol;Acc:HGNC:20092]	Q6VMQ6	0.000872
rs2714076	11:123371318	GRAMD1B (-25.21 kb)	GRAM domain containing 1B [Source:HGNC Symbol;Acc:HGNC:29214]	Q3KR37	0.000876
rs78248579	14:51758589	TMX1 (+34.22 kb)	thioredoxin related transmembrane protein 1 [Source:HGNC Symbol;Acc:HGNC:15487]	Q9H3N1	0.000876
rs12816547	12:133488171	ZNF605 (-9.847 kb)	zinc finger protein 605 [Source:HGNC Symbol;Acc:HGNC:28068]	Q86T29	0.000878
rs139939903	10:55556199	PCDH15 (-6.333 kb)	protocadherin related 15 [Source:HGNC Symbol;Acc:HGNC:14674]	Q96QU1	0.000894
rs184908855	12:21710805	GYS2 (0 kb)	glycogen synthase 2 [Source:HGNC Symbol;Acc:HGNC:4707]	P54840	0.000895
rs7488999	12:133341757	ANKLE2 (+3.306 kb)	ankyrin repeat and LEM domain containing 2 [Source:HGNC Symbol;Acc:HGNC:29101]	Q86XL3	0.000895
rs117588385	12:77549082	E2F7 (+89.72 kb)	E2F transcription factor 7 [Source:HGNC Symbol;Acc:HGNC:23820]	Q96AV8	0.000908
rs76312198	11:60708767	SLC15A3 (0 kb)	solute carrier family 15 member 3 [Source:HGNC Symbol;Acc:HGNC:18068]	Q8IY34	0.00091
rs74593552	12:33642169	SYT10 (+49.42 kb)	synaptotagmin 10 [Source:HGNC Symbol;Acc:HGNC:19266]	Q6XYQ8	0.000934
rs9525293	13:114946692	RASA3 (+48.6 kb)	RAS p21 protein activator 3 [Source:HGNC Symbol;Acc:HGNC:20331]	Q14644	0.000938
rs6571576	14:33538669	NPAS3 (0 kb)	neuronal PAS domain protein 3 [Source:HGNC Symbol;Acc:HGNC:19311]	Q8IXF0	0.00094
rs4644760	13:114100364	ADPRHL1 (0 kb)	ADP-ribosylhydrolase like 1 [Source:HGNC Symbol;Acc:HGNC:21303]	Q8NDY3	0.000959
rs35468808	12:96574071	ELK3 (-14.14 kb)	ETS transcription factor ELK3 [Source:HGNC Symbol;Acc:HGNC:3325]	P41970	0.00096
rs116916334	13:100334102	CLYBL (0 kb)	citramalyl-CoA lyase [Source:HGNC Symbol;Acc:HGNC:18355]	Q8N0X4	0.000978
rs10996282	10:53000645	PRKG1 (0 kb)	protein kinase cGMP-dependent 1 [Source:HGNC Symbol;Acc:HGNC:9414]	Q13976	0.000983
rs2291258	12:133378440	GOLGA3 (0 kb)	golgin A3 [Source:HGNC Symbol;Acc:HGNC:4426]	Q08378	0.000987
rs2642586	10:71524630	COL13A1 (-37.01 kb)	collagen type XIII alpha 1 chain [Source:HGNC Symbol;Acc:HGNC:2190]	Q5TAT6	0.000988
rs7070956	10:89855562	PTEN (+127 kb)	phosphatase and tensin homolog [Source:HGNC Symbol;Acc:HGNC:9588]	P60484	0.000992
Reference SNP (rs) code for the SNP: rsID, Genetic markers in GRCh37/hg19 genomic assembly: SNP, UniProt Swiss Protein Identifier: UniProtID.

### Sheet: Supplementary Table 13
Supplementary Table 13. Top 500 independent markers in the PAD Gene-based MAGMA analysis performed by FUMA on the meta-GWAS of CSF-PET. Only 465 genetic markers could be converted to UniProt code.
CHR	POS Start-Stop	ENGS ID	Gene	Description	UniProtID	P-value
19	45312328 - 45324673	ENSG00000187244	BCAM	basal cell adhesion molecule (Lutheran blood group) [Source:HGNC Symbol;Acc:HGNC:6722]	P50895	5.9952e-15
19	45250962 - 45263301	ENSG00000069399	BCL3	BCL3 transcription coactivator [Source:HGNC Symbol;Acc:HGNC:998]	P20749	6.1617e-15
19	45457842 - 45496599	ENSG00000104853	CLPTM1	CLPTM1 regulator of GABA type A receptor forward trafficking [Source:HGNC Symbol;Acc:HGNC:2087]	O96005	1.0436e-14
19	45281126 - 45303891	ENSG00000142273	CBLC	Cbl proto-oncogene C [Source:HGNC Symbol;Acc:HGNC:15961]	Q9ULV8	4.4742e-14
19	45409011 - 45412650	ENSG00000130203	APOE	apolipoprotein E [Source:HGNC Symbol;Acc:HGNC:613]	P02649	2.0933e-13
19	45582546 - 45808541	ENSG00000007047	MARK4	microtubule affinity regulating kinase 4 [Source:HGNC Symbol;Acc:HGNC:13538]	Q96L34	4.0233e-13
19	45349432 - 45392485	ENSG00000130202	NECTIN2	nectin cell adhesion molecule 2 [Source:HGNC Symbol;Acc:HGNC:9707]	Q92692	5.7215e-13
19	45504688 - 45541452	ENSG00000104856	RELB	RELB proto-oncogene, NF-kB subunit [Source:HGNC Symbol;Acc:HGNC:9956]	Q01201	1.8355e-11
19	45393826 - 45406946	ENSG00000130204	TOMM40	translocase of outer mitochondrial membrane 40 [Source:HGNC Symbol;Acc:HGNC:18001]	O96008	5e-10
19	45417504 - 45422606	ENSG00000130208	APOC1	apolipoprotein C1 [Source:HGNC Symbol;Acc:HGNC:607]	P02654	5e-10
19	45445495 - 45452820	ENSG00000267467	APOC4	apolipoprotein C4 [Source:HGNC Symbol;Acc:HGNC:611]	P55056	1.6319e-09
8	27454434 - 27472548	ENSG00000120885	CLU	clusterin [Source:HGNC Symbol;Acc:HGNC:2095]	P10909	2.1342e-07
19	45147098 - 45166850	ENSG00000073008	PVR	PVR cell adhesion molecule [Source:HGNC Symbol;Acc:HGNC:9705]	P15151	3.4726e-07
14	53323986 - 53419153	ENSG00000073712	FERMT2	FERM domain containing kindlin 2 [Source:HGNC Symbol;Acc:HGNC:15767]	Q96AC1	3.4946e-07
19	45165545 - 45187631	ENSG00000186567	CEACAM19	CEA cell adhesion molecule 19 [Source:HGNC Symbol;Acc:HGNC:31951]	Q7Z692	3.9307e-07
19	45653008 - 45663408	ENSG00000179846	NKPD1	NTPase KAP family P-loop domain containing 1 [Source:HGNC Symbol;Acc:HGNC:24739]	Q17RQ9	5.5253e-07
19	45449243 - 45452822	ENSG00000234906	APOC2	apolipoprotein C2 [Source:HGNC Symbol;Acc:HGNC:609]	P02655	1.2793e-06
1	207669492 - 207813992	ENSG00000203710	CR1	complement C3b/C4b receptor 1 (Knops blood group) [Source:HGNC Symbol;Acc:HGNC:2334]	P17927	3.6377e-06
11	102660651 - 102668891	ENSG00000196611	MMP1	matrix metallopeptidase 1 [Source:HGNC Symbol;Acc:HGNC:7155]	P03956	4.0818e-06
10	125465723 - 125699783	ENSG00000121898	CPXM2	carboxypeptidase X, M14 family member 2 [Source:HGNC Symbol;Acc:HGNC:26977]	Q8N436	5.1128e-06
19	45594654 - 45651335	ENSG00000104866	PPP1R37	protein phosphatase 1 regulatory subunit 37 [Source:HGNC Symbol;Acc:HGNC:27607]	O75864	1.1146e-05
20	13976015 - 16033842	ENSG00000172264	MACROD2	mono-ADP ribosylhydrolase 2 [Source:HGNC Symbol;Acc:HGNC:16126]	A1Z1Q3	1.2585e-05
19	45116940 - 45140081	ENSG00000216588	IGSF23	immunoglobulin superfamily member 23 [Source:HGNC Symbol;Acc:HGNC:40040]	A1L1A6	2.443e-05
8	145051321 - 145086940	ENSG00000178685	PARP10	poly(ADP-ribose) polymerase family member 10 [Source:HGNC Symbol;Acc:HGNC:25895]	Q53GL7	2.9691e-05
19	45202421 - 45213986	ENSG00000213892	CEACAM16	CEA cell adhesion molecule 16, tectorial membrane component [Source:HGNC Symbol;Acc:HGNC:31948]	Q2WEN9	3.7561e-05
19	1040102 - 1065571	ENSG00000064687	ABCA7	ATP binding cassette subfamily A member 7 [Source:HGNC Symbol;Acc:HGNC:37]	Q8IZY2	6.5727e-05
13	92050929 - 93519490	ENSG00000179399	GPC5	glypican 5 [Source:HGNC Symbol;Acc:HGNC:4453]	P78333	6.7931e-05
1	205626979 - 205649587	ENSG00000158715	SLC45A3	solute carrier family 45 member 3 [Source:HGNC Symbol;Acc:HGNC:8642]	Q96JT2	7.3426e-05
8	2792875 - 4852494	ENSG00000183117	CSMD1	CUB and Sushi multiple domains 1 [Source:HGNC Symbol;Acc:HGNC:14026]	Q96PZ7	9.5436e-05
19	45542298 - 45574214	ENSG00000104859	CLASRP	CLK4 associating serine/arginine rich protein [Source:HGNC Symbol;Acc:HGNC:17731]	Q8N2M8	0.00010005
6	5261277 - 5771813	ENSG00000145982	FARS2	phenylalanyl-tRNA synthetase 2, mitochondrial [Source:HGNC Symbol;Acc:HGNC:21062]	O95363	0.0001034
14	53196898 - 53241716	ENSG00000198252	STYX	serine/threonine/tyrosine interacting protein [Source:HGNC Symbol;Acc:HGNC:11447]	Q8WUJ0	0.0001272
3	75955846 - 77699115	ENSG00000185008	ROBO2	roundabout guidance receptor 2 [Source:HGNC Symbol;Acc:HGNC:10250]	Q9HCK4	0.00012978
14	53173890 - 53195305	ENSG00000100519	PSMC6	proteasome 26S subunit, ATPase 6 [Source:HGNC Symbol;Acc:HGNC:9553]	P62333	0.00013174
13	102372134 - 103054124	ENSG00000102466	FGF14	fibroblast growth factor 14 [Source:HGNC Symbol;Acc:HGNC:3671]	Q92915	0.00013401
19	45666186 - 45681495	ENSG00000007255	TRAPPC6A	trafficking protein particle complex subunit 6A [Source:HGNC Symbol;Acc:HGNC:23069]	O75865	0.000184
9	124584207 - 124855885	ENSG00000175764	TTLL11	tubulin tyrosine ligase like 11 [Source:HGNC Symbol;Acc:HGNC:18113]	Q8NHH1	0.00018908
17	47572655 - 47592379	ENSG00000064300	NGFR	nerve growth factor receptor [Source:HGNC Symbol;Acc:HGNC:7809]	P08138	0.0002001
16	6069095 - 7763340	ENSG00000078328	RBFOX1	RNA binding fox-1 homolog 1 [Source:HGNC Symbol;Acc:HGNC:18222]	Q9NWB1	0.00020591
2	216972187 - 217071026	ENSG00000079246	XRCC5	X-ray repair cross complementing 5 [Source:HGNC Symbol;Acc:HGNC:12833]	P13010	0.00021271
5	109624934 - 110074657	ENSG00000186952	TMEM232	transmembrane protein 232 [Source:HGNC Symbol;Acc:HGNC:37270]	C9JQI7	0.00023293
7	81575760 - 82073114	ENSG00000153956	CACNA2D1	calcium voltage-gated channel auxiliary subunit alpha2delta 1 [Source:HGNC Symbol;Acc:HGNC:1399]	P54289	0.00023403
16	53737875 - 54155853	ENSG00000140718	FTO	FTO alpha-ketoglutarate dependent dioxygenase [Source:HGNC Symbol;Acc:HGNC:24678]	Q9C0B1	0.00023805
19	1026298 - 1039068	ENSG00000064666	CNN2	calponin 2 [Source:HGNC Symbol;Acc:HGNC:2156]	Q99439	0.00026628
3	185361527 - 185542844	ENSG00000073792	IGF2BP2	insulin like growth factor 2 mRNA binding protein 2 [Source:HGNC Symbol;Acc:HGNC:28867]	Q9Y6M1	0.00027351
4	82009837 - 82136218	ENSG00000138669	PRKG2	protein kinase cGMP-dependent 2 [Source:HGNC Symbol;Acc:HGNC:9416]	Q13237	0.00027899
13	109248500 - 109860355	ENSG00000041515	MYO16	myosin XVI [Source:HGNC Symbol;Acc:HGNC:29822]	Q9Y6X6	0.00030484
16	85723690 - 85784735	ENSG00000154102	C16orf74	chromosome 16 open reading frame 74 [Source:HGNC Symbol;Acc:HGNC:23362]	Q96GX8	0.00031976
15	74466012 - 74469213	ENSG00000129009	ISLR	immunoglobulin superfamily containing leucine rich repeat [Source:HGNC Symbol;Acc:HGNC:6133]	O14498	0.00032797
7	27193335 - 27197555	ENSG00000122592	HOXA7	homeobox A7 [Source:HGNC Symbol;Acc:HGNC:5108]	P31268	0.00033349
11	85668727 - 85780924	ENSG00000073921	PICALM	phosphatidylinositol binding clathrin assembly protein [Source:HGNC Symbol;Acc:HGNC:15514]	Q13492	0.00036946
3	24158651 - 24536773	ENSG00000151090	THRB	thyroid hormone receptor beta [Source:HGNC Symbol;Acc:HGNC:11799]	P10828	0.00037055
10	112836790 - 112840658	ENSG00000150594	ADRA2A	adrenoceptor alpha 2A [Source:HGNC Symbol;Acc:HGNC:281]	P08913	0.00039241
2	192813769 - 193060435	ENSG00000144339	TMEFF2	transmembrane protein with EGF like and two follistatin like domains 2 [Source:HGNC Symbol;Acc:HGNC:11867]	Q9UIK5	0.00039309
10	81107225 - 81115093	ENSG00000108179	PPIF	peptidylprolyl isomerase F [Source:HGNC Symbol;Acc:HGNC:9259]	P30405	0.00039618
16	85709804 - 85723679	ENSG00000131153	GINS2	GINS complex subunit 2 [Source:HGNC Symbol;Acc:HGNC:24575]	Q9Y248	0.00040639
15	74471807 - 74504608	ENSG00000137868	STRA6	signaling receptor and transporter of retinol STRA6 [Source:HGNC Symbol;Acc:HGNC:30650]	Q9BX79	0.00041068
12	40590546 - 40763087	ENSG00000188906	LRRK2	leucine rich repeat kinase 2 [Source:HGNC Symbol;Acc:HGNC:18618]	Q5S007	0.00041733
10	49514698 - 49647403	ENSG00000107643	MAPK8	mitogen-activated protein kinase 8 [Source:HGNC Symbol;Acc:HGNC:6881]	P45983	0.00041777
11	100900355 - 101001255	ENSG00000082175	PGR	progesterone receptor [Source:HGNC Symbol;Acc:HGNC:8910]	P06401	0.00043077
18	46065417 - 46389588	ENSG00000134030	CTIF	cap binding complex dependent translation initiation factor [Source:HGNC Symbol;Acc:HGNC:23925]	O43310	0.00043254
3	59735036 - 61237133	ENSG00000189283	FHIT	fragile histidine triad diadenosine triphosphatase [Source:HGNC Symbol;Acc:HGNC:3701]	P49789	0.00043285
6	155153831 - 155578857	ENSG00000146426	TIAM2	TIAM Rac1 associated GEF 2 [Source:HGNC Symbol;Acc:HGNC:11806]	Q8IVF5	0.00043546
5	158122928 - 158526769	ENSG00000164330	EBF1	EBF transcription factor 1 [Source:HGNC Symbol;Acc:HGNC:3126]	Q9UH73	0.00043893
17	61554422 - 61599205	ENSG00000159640	ACE	angiotensin I converting enzyme [Source:HGNC Symbol;Acc:HGNC:2707]	P12821	0.00044403
17	61562184 - 61599209	ENSG00000264813	ACE	angiotensin I converting enzyme [Source:HGNC Symbol;Acc:HGNC:2707]	P12821	0.00047881
1	207494853 - 207534311	ENSG00000196352	CD55	CD55 molecule (Cromer blood group) [Source:HGNC Symbol;Acc:HGNC:2665]	P08174	0.00049234
15	60780483 - 61521518	ENSG00000069667	RORA	RAR related orphan receptor A [Source:HGNC Symbol;Acc:HGNC:10258]	P35398	0.00049461
4	89647106 - 90032549	ENSG00000138640	FAM13A	family with sequence similarity 13 member A [Source:HGNC Symbol;Acc:HGNC:19367]	O94988	0.00050373
8	95907995 - 96128683	ENSG00000156170	NDUFAF6	NADH:ubiquinone oxidoreductase complex assembly factor 6 [Source:HGNC Symbol;Acc:HGNC:28625]	Q330K2	0.0005093
22	50941376 - 50946135	ENSG00000100258	LMF2	lipase maturation factor 2 [Source:HGNC Symbol;Acc:HGNC:25096]	Q9BU23	0.00051142
17	40811323 - 40819024	ENSG00000037042	TUBG2	tubulin gamma 2 [Source:HGNC Symbol;Acc:HGNC:12419]	Q9NRH3	0.00051505
5	15500305 - 15939900	ENSG00000183580	FBXL7	F-box and leucine rich repeat protein 7 [Source:HGNC Symbol;Acc:HGNC:13604]	Q9UJT9	0.00052498
10	12391481 - 12877545	ENSG00000183049	CAMK1D	calcium/calmodulin dependent protein kinase ID [Source:HGNC Symbol;Acc:HGNC:19341]	Q8IU85	0.00052999
4	88343734 - 88380606	ENSG00000170502	NUDT9	nudix hydrolase 9 [Source:HGNC Symbol;Acc:HGNC:8056]	Q9BW91	0.00053199
19	544034 - 549919	ENSG00000197540	GZMM	granzyme M [Source:HGNC Symbol;Acc:HGNC:4712]	P51124	0.000601
6	129897277 - 130031370	ENSG00000146376	ARHGAP18	Rho GTPase activating protein 18 [Source:HGNC Symbol;Acc:HGNC:21035]	Q8N392	0.00063783
17	906758 - 1132315	ENSG00000159842	ABR	ABR activator of RhoGEF and GTPase [Source:HGNC Symbol;Acc:HGNC:81]	Q12979	0.00068847
2	152689290 - 152955593	ENSG00000182389	CACNB4	calcium voltage-gated channel auxiliary subunit beta 4 [Source:HGNC Symbol;Acc:HGNC:1404]	O00305	0.00070138
7	99520892 - 99527243	ENSG00000176402	GJC3	gap junction protein gamma 3 [Source:HGNC Symbol;Acc:HGNC:17495]	Q8NFK1	0.00070147
6	144164481 - 144184949	ENSG00000135521	LTV1	LTV1 ribosome biogenesis factor [Source:HGNC Symbol;Acc:HGNC:21173]	Q96GA3	0.00070528
8	99202061 - 99306621	ENSG00000104361	NIPAL2	NIPA like domain containing 2 [Source:HGNC Symbol;Acc:HGNC:25854]	Q9H841	0.00073271
1	207627575 - 207663240	ENSG00000117322	CR2	complement C3d receptor 2 [Source:HGNC Symbol;Acc:HGNC:2336]	P20023	0.00075179
7	115575202 - 115799950	ENSG00000105967	TFEC	transcription factor EC [Source:HGNC Symbol;Acc:HGNC:11754]	O14948	0.00080125
5	110073837 - 110100857	ENSG00000164209	SLC25A46	solute carrier family 25 member 46 [Source:HGNC Symbol;Acc:HGNC:25198]	Q96AG3	0.00083713
2	216809213 - 216898819	ENSG00000118242	MREG	melanoregulin [Source:HGNC Symbol;Acc:HGNC:25478]	Q8N565	0.00085987
2	216861052 - 216947678	ENSG00000115425	PECR	peroxisomal trans-2-enoyl-CoA reductase [Source:HGNC Symbol;Acc:HGNC:18281]	Q9BY49	0.00087593
2	101618177 - 101640494	ENSG00000071082	RPL31	ribosomal protein L31 [Source:HGNC Symbol;Acc:HGNC:10334]	P62899	0.00088895
6	144185573 - 144259483	ENSG00000118491	ZC2HC1B	zinc finger C2HC-type containing 1B [Source:HGNC Symbol;Acc:HGNC:21174]	Q5TFG8	0.00090949
10	6469105 - 6622263	ENSG00000065675	PRKCQ	protein kinase C theta [Source:HGNC Symbol;Acc:HGNC:9410]	Q04759	0.0009142
9	37120536 - 37358146	ENSG00000147905	ZCCHC7	zinc finger CCHC-type containing 7 [Source:HGNC Symbol;Acc:HGNC:26209]	Q8N3Z6	0.00091526
10	71029740 - 71161638	ENSG00000156515	HK1	hexokinase 1 [Source:HGNC Symbol;Acc:HGNC:4922]	P19367	0.0009161
7	69063905 - 70258054	ENSG00000158321	AUTS2	activator of transcription and developmental regulator AUTS2 [Source:HGNC Symbol;Acc:HGNC:14262]	Q8WXX7	0.00091741
2	131513008 - 131525707	ENSG00000178171	AMER3	APC membrane recruitment protein 3 [Source:HGNC Symbol;Acc:HGNC:26771]	Q8N944	0.0009573
9	115142217 - 115234690	ENSG00000119471	HSDL2	hydroxysteroid dehydrogenase like 2 [Source:HGNC Symbol;Acc:HGNC:18572]	Q6YN16	0.00099662
2	233924677 - 234116549	ENSG00000168918	INPP5D	inositol polyphosphate-5-phosphatase D [Source:HGNC Symbol;Acc:HGNC:6079]	Q92835	0.0010068
14	33404139 - 34273382	ENSG00000151322	NPAS3	neuronal PAS domain protein 3 [Source:HGNC Symbol;Acc:HGNC:19311]	Q8IXF0	0.0010502
1	2985732 - 3355185	ENSG00000142611	PRDM16	PR/SET domain 16 [Source:HGNC Symbol;Acc:HGNC:14000]	Q9HAZ2	0.0010749
8	26240414 - 26363152	ENSG00000104765	BNIP3L	BCL2 interacting protein 3 like [Source:HGNC Symbol;Acc:HGNC:1085]	O60238	0.0010807
17	9813926 - 10101868	ENSG00000007237	GAS7	growth arrest specific 7 [Source:HGNC Symbol;Acc:HGNC:4169]	O60861	0.0010811
17	77085427 - 77613550	ENSG00000167281	RBFOX3	RNA binding fox-1 homolog 3 [Source:HGNC Symbol;Acc:HGNC:27097]	A6NFN3	0.0010891
2	96687694 - 96705199	ENSG00000186281	GPAT2	glycerol-3-phosphate acyltransferase 2, mitochondrial [Source:HGNC Symbol;Acc:HGNC:27168]	Q6NUI2	0.0011265
19	45853095 - 45874176	ENSG00000104884	ERCC2	ERCC excision repair 2, TFIIH core complex helicase subunit [Source:HGNC Symbol;Acc:HGNC:3434]	P18074	0.0011337
3	45927996 - 45944667	ENSG00000173585	CCR9	C-C motif chemokine receptor 9 [Source:HGNC Symbol;Acc:HGNC:1610]	P51686	0.0011344
2	178487980 - 178973066	ENSG00000128655	PDE11A	phosphodiesterase 11A [Source:HGNC Symbol;Acc:HGNC:8773]	Q9HCR9	0.0011387
6	152442819 - 152958936	ENSG00000131018	SYNE1	spectrin repeat containing nuclear envelope protein 1 [Source:HGNC Symbol;Acc:HGNC:17089]	Q8NF91	0.0011467
1	151674880 - 151689290	ENSG00000159409	CELF3	CUGBP Elav-like family member 3 [Source:HGNC Symbol;Acc:HGNC:11967]	Q5SZQ8	0.0011752
13	113760105 - 113774995	ENSG00000057593	F7	coagulation factor VII [Source:HGNC Symbol;Acc:HGNC:3544]	P08709	0.0011771
1	181003067 - 181031074	ENSG00000153029	MR1	major histocompatibility complex, class I-related [Source:HGNC Symbol;Acc:HGNC:4975]	Q95460	0.0011829
7	99474581 - 99517223	ENSG00000146833	TRIM4	tripartite motif containing 4 [Source:HGNC Symbol;Acc:HGNC:16275]	Q9C037	0.0011846
7	23636998 - 23684327	ENSG00000169193	CCDC126	coiled-coil domain containing 126 [Source:HGNC Symbol;Acc:HGNC:22398]	Q96EE4	0.0012057
22	36585172 - 36600886	ENSG00000100336	APOL4	apolipoprotein L4 [Source:HGNC Symbol;Acc:HGNC:14867]	Q9BPW4	0.0012069
3	30767692 - 30936257	ENSG00000144644	GADL1	glutamate decarboxylase like 1 [Source:HGNC Symbol;Acc:HGNC:27949]	Q6ZQY3	0.0012312
9	78505560 - 78977255	ENSG00000099139	PCSK5	proprotein convertase subtilisin/kexin type 5 [Source:HGNC Symbol;Acc:HGNC:8747]	Q92824	0.0012538
7	36893961 - 37488852	ENSG00000155849	ELMO1	engulfment and cell motility 1 [Source:HGNC Symbol;Acc:HGNC:16286]	Q92556	0.0012599
18	55313658 - 55470333	ENSG00000081923	ATP8B1	ATPase phospholipid transporting 8B1 [Source:HGNC Symbol;Acc:HGNC:3706]	O43520	0.0012982
4	167654535 - 168155947	ENSG00000196104	SPOCK3	SPARC (osteonectin), cwcv and kazal like domains proteoglycan 3 [Source:HGNC Symbol;Acc:HGNC:13565]	Q9BQ16	0.0012985
3	54156574 - 55108584	ENSG00000157445	CACNA2D3	calcium voltage-gated channel auxiliary subunit alpha2delta 3 [Source:HGNC Symbol;Acc:HGNC:15460]	Q8IZS8	0.0012989
12	11802788 - 12048336	ENSG00000139083	ETV6	ETS variant transcription factor 6 [Source:HGNC Symbol;Acc:HGNC:3495]	P41212	0.0013055
17	27052915 - 27070473	ENSG00000160602	NEK8	NIMA related kinase 8 [Source:HGNC Symbol;Acc:HGNC:13387]	Q86SG6	0.0013524
16	68118654 - 68263162	ENSG00000072736	NFATC3	nuclear factor of activated T cells 3 [Source:HGNC Symbol;Acc:HGNC:7777]	Q12968	0.0013546
2	71680852 - 71913898	ENSG00000135636	DYSF	dysferlin [Source:HGNC Symbol;Acc:HGNC:3097]	O75923	0.0013578
12	66741211 - 67197966	ENSG00000155974	GRIP1	glutamate receptor interacting protein 1 [Source:HGNC Symbol;Acc:HGNC:18708]	Q9Y3R0	0.0014232
10	126150403 - 126306457	ENSG00000107902	LHPP	phospholysine phosphohistidine inorganic pyrophosphate phosphatase [Source:HGNC Symbol;Acc:HGNC:30042]	Q9H008	0.0014244
16	27470876 - 27561234	ENSG00000077235	GTF3C1	general transcription factor IIIC subunit 1 [Source:HGNC Symbol;Acc:HGNC:4664]	Q12789	0.0014285
1	226249552 - 226259702	ENSG00000163041	H3-3B	H3.3 histone B [Source:HGNC Symbol;Acc:HGNC:4765]	P84243	0.0014603
1	226249552 - 226259702	ENSG00000163041	H3-3A	H3.3 histone A [Source:HGNC Symbol;Acc:HGNC:4764]	P84243	0.0014603
6	151561134 - 151679692	ENSG00000131016	AKAP12	A-kinase anchoring protein 12 [Source:HGNC Symbol;Acc:HGNC:370]	Q02952	0.0014629
9	73143979 - 74061820	ENSG00000083067	TRPM3	transient receptor potential cation channel subfamily M member 3 [Source:HGNC Symbol;Acc:HGNC:17992]	Q9HCF6	0.0015134
16	87117168 - 87351022	ENSG00000260456	C16orf95	chromosome 16 open reading frame 95 [Source:HGNC Symbol;Acc:HGNC:40033]	Q9H693	0.0015179
7	51083909 - 51384515	ENSG00000106078	COBL	cordon-bleu WH2 repeat protein [Source:HGNC Symbol;Acc:HGNC:22199]	O75128	0.0015307
13	110406184 - 110438915	ENSG00000185950	IRS2	insulin receptor substrate 2 [Source:HGNC Symbol;Acc:HGNC:6126]	Q9Y4H2	0.0015565
4	20254883 - 20622184	ENSG00000145147	SLIT2	slit guidance ligand 2 [Source:HGNC Symbol;Acc:HGNC:11086]	O94813	0.001561
1	169483404 - 169555826	ENSG00000198734	F5	coagulation factor V [Source:HGNC Symbol;Acc:HGNC:3542]	P12259	0.0015708
5	178537852 - 178772431	ENSG00000087116	ADAMTS2	ADAM metallopeptidase with thrombospondin type 1 motif 2 [Source:HGNC Symbol;Acc:HGNC:218]	O95450	0.0015762
19	45882892 - 45909607	ENSG00000104881	PPP1R13L	protein phosphatase 1 regulatory subunit 13 like [Source:HGNC Symbol;Acc:HGNC:18838]	Q8WUF5	0.0015773
7	126078652 - 126893348	ENSG00000179603	GRM8	glutamate metabotropic receptor 8 [Source:HGNC Symbol;Acc:HGNC:4600]	O00222	0.0015907
6	170884383 - 170893780	ENSG00000071994	PDCD2	programmed cell death 2 [Source:HGNC Symbol;Acc:HGNC:8762]	Q16342	0.0016237
16	57023397 - 57117443	ENSG00000140853	NLRC5	NLR family CARD domain containing 5 [Source:HGNC Symbol;Acc:HGNC:29933]	Q86WI3	0.0016676
19	44616334 - 44637027	ENSG00000256294	ZNF225	zinc finger protein 225 [Source:HGNC Symbol;Acc:HGNC:13018]	Q9UK10	0.0016699
12	132195626 - 132284282	ENSG00000061936	SFSWAP	splicing factor SWAP [Source:HGNC Symbol;Acc:HGNC:10790]	Q12872	0.0016974
6	117609463 - 117747018	ENSG00000047936	ROS1	ROS proto-oncogene 1, receptor tyrosine kinase [Source:HGNC Symbol;Acc:HGNC:10261]	P08922	0.0017452
6	33588142 - 33664351	ENSG00000096433	ITPR3	inositol 1,4,5-trisphosphate receptor type 3 [Source:HGNC Symbol;Acc:HGNC:6182]	Q14573	0.0017547
17	26989109 - 27029697	ENSG00000109111	SUPT6H	SPT6 homolog, histone chaperone and transcription elongation factor [Source:HGNC Symbol;Acc:HGNC:11470]	Q7KZ85	0.0017597
15	78276378 - 78370066	ENSG00000167202	TBC1D2B	TBC1 domain family member 2B [Source:HGNC Symbol;Acc:HGNC:29183]	Q9UPU7	0.0017872
7	138279030 - 138386097	ENSG00000157703	SVOPL	SVOP like [Source:HGNC Symbol;Acc:HGNC:27034]	Q8N434	0.0017913
14	92980118 - 93155339	ENSG00000100599	RIN3	Ras and Rab interactor 3 [Source:HGNC Symbol;Acc:HGNC:18751]	Q8TB24	0.0018126
8	12940870 - 13373167	ENSG00000164741	DLC1	DLC1 Rho GTPase activating protein [Source:HGNC Symbol;Acc:HGNC:2897]	Q96QB1	0.001828
9	140513444 - 140764468	ENSG00000181090	EHMT1	euchromatic histone lysine methyltransferase 1 [Source:HGNC Symbol;Acc:HGNC:24650]	Q9H9B1	0.0018362
12	27863706 - 27909228	ENSG00000061794	MRPS35	mitochondrial ribosomal protein S35 [Source:HGNC Symbol;Acc:HGNC:16635]	P82673	0.0018391
17	75276651 - 75496678	ENSG00000184640	SEPT9	septin 9 [Source:HGNC Symbol;Acc:HGNC:7323]	Q9UHD8	0.0018484
3	45864808 - 45957534	ENSG00000163818	LZTFL1	leucine zipper transcription factor like 1 [Source:HGNC Symbol;Acc:HGNC:6741]	Q9NQ48	0.0018495
1	76540404 - 77100286	ENSG00000184005	ST6GALNAC3	ST6 N-acetylgalactosaminide alpha-2,6-sialyltransferase 3 [Source:HGNC Symbol;Acc:HGNC:19343]	Q8NDV1	0.0018543
5	168088745 - 168728133	ENSG00000184347	SLIT3	slit guidance ligand 3 [Source:HGNC Symbol;Acc:HGNC:11087]	O75094	0.0018669
10	1228073 - 1779670	ENSG00000185736	ADARB2	adenosine deaminase RNA specific B2 (inactive) [Source:HGNC Symbol;Acc:HGNC:227]	Q9NS39	0.0018674
1	85784164 - 86043933	ENSG00000153904	DDAH1	dimethylarginine dimethylaminohydrolase 1 [Source:HGNC Symbol;Acc:HGNC:2715]	O94760	0.0018828
8	144989321 - 145050902	ENSG00000178209	PLEC	plectin [Source:HGNC Symbol;Acc:HGNC:9069]	Q15149	0.0019159
4	101944566 - 102269435	ENSG00000138814	PPP3CA	protein phosphatase 3 catalytic subunit alpha [Source:HGNC Symbol;Acc:HGNC:9314]	Q08209	0.0019171
5	154092462 - 154197167	ENSG00000155506	LARP1	La ribonucleoprotein 1, translational regulator [Source:HGNC Symbol;Acc:HGNC:29531]	Q6PKG0	0.0019504
14	92788925 - 92962596	ENSG00000140090	SLC24A4	solute carrier family 24 member 4 [Source:HGNC Symbol;Acc:HGNC:10978]	Q8NFF2	0.0019829
5	31639517 - 32111037	ENSG00000133401	PDZD2	PDZ domain containing 2 [Source:HGNC Symbol;Acc:HGNC:18486]	O15018	0.0019976
8	145064226 - 145067583	ENSG00000178719	GRINA	glutamate ionotropic receptor NMDA type subunit associated protein 1 [Source:HGNC Symbol;Acc:HGNC:4589]	Q7Z429	0.002027
11	121322912 - 121504402	ENSG00000137642	SORL1	sortilin related receptor 1 [Source:HGNC Symbol;Acc:HGNC:11185]	Q92673	0.0020368
8	6264113 - 6501144	ENSG00000147316	MCPH1	microcephalin 1 [Source:HGNC Symbol;Acc:HGNC:6954]	Q8NEM0	0.0020854
4	164245113 - 164265984	ENSG00000164128	NPY1R	neuropeptide Y receptor Y1 [Source:HGNC Symbol;Acc:HGNC:7956]	P25929	0.0021123
15	101840818 - 102065405	ENSG00000140479	PCSK6	proprotein convertase subtilisin/kexin type 6 [Source:HGNC Symbol;Acc:HGNC:8569]	P29122	0.002127
13	74260226 - 74708394	ENSG00000118922	KLF12	KLF transcription factor 12 [Source:HGNC Symbol;Acc:HGNC:6346]	Q9Y4X4	0.0021501
1	210501596 - 210849638	ENSG00000054392	HHAT	hedgehog acyltransferase [Source:HGNC Symbol;Acc:HGNC:18270]	Q5VTY9	0.0021517
6	18368779 - 18469105	ENSG00000137393	RNF144B	ring finger protein 144B [Source:HGNC Symbol;Acc:HGNC:21578]	Q7Z419	0.0021532
9	140342022 - 140353786	ENSG00000165802	NSMF	NMDA receptor synaptonuclear signaling and neuronal migration factor [Source:HGNC Symbol;Acc:HGNC:29843]	Q6X4W1	0.0021663
9	129089128 - 129269320	ENSG00000196814	MVB12B	multivesicular body subunit 12B [Source:HGNC Symbol;Acc:HGNC:23368]	Q9H7P6	0.0021667
17	79008948 - 79091232	ENSG00000175866	BAIAP2	BAR/IMD domain containing adaptor protein 2 [Source:HGNC Symbol;Acc:HGNC:947]	Q9UQB8	0.0021683
14	53241912 - 53258386	ENSG00000100522	GNPNAT1	glucosamine-phosphate N-acetyltransferase 1 [Source:HGNC Symbol;Acc:HGNC:19980]	Q96EK6	0.0021686
1	10696661 - 10856707	ENSG00000130940	CASZ1	castor zinc finger 1 [Source:HGNC Symbol;Acc:HGNC:26002]	Q86V15	0.00219
9	8314246 - 10612723	ENSG00000153707	PTPRD	protein tyrosine phosphatase receptor type D [Source:HGNC Symbol;Acc:HGNC:9668]	P23468	0.0022007
2	140988992 - 142889270	ENSG00000168702	LRP1B	LDL receptor related protein 1B [Source:HGNC Symbol;Acc:HGNC:6693]	Q9NZR2	0.0022187
15	77336359 - 77376326	ENSG00000140391	TSPAN3	tetraspanin 3 [Source:HGNC Symbol;Acc:HGNC:17752]	O60637	0.002234
15	65385338 - 65407535	ENSG00000246922	UBAP1L	ubiquitin associated protein 1 like [Source:HGNC Symbol;Acc:HGNC:40028]	F5GYI3	0.0022477
10	49364601 - 49482941	ENSG00000170324	FRMPD2	FERM and PDZ domain containing 2 [Source:HGNC Symbol;Acc:HGNC:28572]	Q68DX3	0.0022768
19	9638667 - 9649303	ENSG00000130818	ZNF426	zinc finger protein 426 [Source:HGNC Symbol;Acc:HGNC:20725]	Q9BUY5	0.0022961
15	59171244 - 59225852	ENSG00000137776	SLTM	SAFB like transcription modulator [Source:HGNC Symbol;Acc:HGNC:20709]	Q9NWH9	0.0023007
17	46618256 - 46623441	ENSG00000173917	HOXB2	homeobox B2 [Source:HGNC Symbol;Acc:HGNC:5113]	P14652	0.0023032
6	170844205 - 170862429	ENSG00000008018	PSMB1	proteasome 20S subunit beta 1 [Source:HGNC Symbol;Acc:HGNC:9537]	P20618	0.0023064
4	81952119 - 81978685	ENSG00000152785	BMP3	bone morphogenetic protein 3 [Source:HGNC Symbol;Acc:HGNC:1070]	P12645	0.0023302
19	53970989 - 54006950	ENSG00000198346	ZNF813	zinc finger protein 813 [Source:HGNC Symbol;Acc:HGNC:33257]	Q6ZN06	0.002348
16	67022492 - 67043661	ENSG00000172824	CES4A	carboxylesterase 4A [Source:HGNC Symbol;Acc:HGNC:26741]	Q5XG92	0.0023627
7	28338940 - 28865511	ENSG00000146592	CREB5	cAMP responsive element binding protein 5 [Source:HGNC Symbol;Acc:HGNC:16844]	Q02930	0.0023733
17	55333212 - 55762046	ENSG00000153944	MSI2	musashi RNA binding protein 2 [Source:HGNC Symbol;Acc:HGNC:18585]	Q96DH6	0.0023744
1	163080911 - 163291577	ENSG00000143248	RGS5	regulator of G protein signaling 5 [Source:HGNC Symbol;Acc:HGNC:10001]	O15539	0.0024411
20	13246709 - 13619587	ENSG00000089123	TASP1	taspase 1 [Source:HGNC Symbol;Acc:HGNC:15859]	Q9H6P5	0.0024932
10	124221041 - 124274424	ENSG00000166033	HTRA1	HtrA serine peptidase 1 [Source:HGNC Symbol;Acc:HGNC:9476]	Q92743	0.0025074
4	109731877 - 110223813	ENSG00000188517	COL25A1	collagen type XXV alpha 1 chain [Source:HGNC Symbol;Acc:HGNC:18603]	Q9BXS0	0.0025076
16	67233014 - 67237932	ENSG00000102890	ELMO3	engulfment and cell motility 3 [Source:HGNC Symbol;Acc:HGNC:17289]	Q96BJ8	0.0025079
16	70613798 - 70694585	ENSG00000157368	IL34	interleukin 34 [Source:HGNC Symbol;Acc:HGNC:28529]	Q6ZMJ4	0.0025091
3	114056941 - 114866118	ENSG00000181722	ZBTB20	zinc finger and BTB domain containing 20 [Source:HGNC Symbol;Acc:HGNC:13503]	Q9HC78	0.0025387
15	59157374 - 59389618	ENSG00000157450	RNF111	ring finger protein 111 [Source:HGNC Symbol;Acc:HGNC:17384]	Q6ZNA4	0.0025685
2	71127720 - 71160576	ENSG00000116035	VAX2	ventral anterior homeobox 2 [Source:HGNC Symbol;Acc:HGNC:12661]	Q9UIW0	0.0025948
17	27030215 - 27038872	ENSG00000167525	PROCA1	protein interacting with cyclin A1 [Source:HGNC Symbol;Acc:HGNC:28600]	Q8NCQ7	0.0026076
4	6910969 - 7034845	ENSG00000132405	TBC1D14	TBC1 domain family member 14 [Source:HGNC Symbol;Acc:HGNC:29246]	Q9P2M4	0.002618
7	143087382 - 143105985	ENSG00000146904	EPHA1	EPH receptor A1 [Source:HGNC Symbol;Acc:HGNC:3385]	P21709	0.0026677
2	178257372 - 178408564	ENSG00000018510	AGPS	alkylglycerone phosphate synthase [Source:HGNC Symbol;Acc:HGNC:327]	O00116	0.002669
20	17474550 - 17549865	ENSG00000125864	BFSP1	beaded filament structural protein 1 [Source:HGNC Symbol;Acc:HGNC:1040]	Q12934	0.0026694
3	61547243 - 62283288	ENSG00000144724	PTPRG	protein tyrosine phosphatase receptor type G [Source:HGNC Symbol;Acc:HGNC:9671]	P23470	0.0026781
3	185000729 - 185206885	ENSG00000073803	MAP3K13	mitogen-activated protein kinase kinase kinase 13 [Source:HGNC Symbol;Acc:HGNC:6852]	O43283	0.0026855
20	33866714 - 33872788	ENSG00000242372	EIF6	eukaryotic translation initiation factor 6 [Source:HGNC Symbol;Acc:HGNC:6159]	P56537	0.00269
22	36536372 - 36562225	ENSG00000128284	APOL3	apolipoprotein L3 [Source:HGNC Symbol;Acc:HGNC:14868]	O95236	0.002691
1	167599330 - 167675486	ENSG00000198771	RCSD1	RCSD domain containing 1 [Source:HGNC Symbol;Acc:HGNC:28310]	Q6JBY9	0.0027021
15	33057747 - 33486897	ENSG00000248905	FMN1	formin 1 [Source:HGNC Symbol;Acc:HGNC:3768]	Q68DA7	0.0027026
1	205737114 - 205744588	ENSG00000117280	RAB7L1	RAB29, member RAS oncogene family [Source:HGNC Symbol;Acc:HGNC:9789]	O14966	0.0027573
16	15797029 - 15950890	ENSG00000133392	MYH11	myosin heavy chain 11 [Source:HGNC Symbol;Acc:HGNC:7569]	P35749	0.00276
4	7760441 - 7941653	ENSG00000196526	AFAP1	actin filament associated protein 1 [Source:HGNC Symbol;Acc:HGNC:24017]	Q8N556	0.0027636
3	45982425 - 45989845	ENSG00000172215	CXCR6	C-X-C motif chemokine receptor 6 [Source:HGNC Symbol;Acc:HGNC:16647]	O00574	0.0027762
1	21922708 - 21995801	ENSG00000076864	RAP1GAP	RAP1 GTPase activating protein [Source:HGNC Symbol;Acc:HGNC:9858]	P47736	0.0027826
4	151185594 - 151936879	ENSG00000198589	LRBA	LPS responsive beige-like anchor protein [Source:HGNC Symbol;Acc:HGNC:1742]	P50851	0.0028123
7	84624869 - 84816171	ENSG00000153993	SEMA3D	semaphorin 3D [Source:HGNC Symbol;Acc:HGNC:10726]	O95025	0.0028298
11	128706210 - 128737268	ENSG00000151704	KCNJ1	potassium inwardly rectifying channel subfamily J member 1 [Source:HGNC Symbol;Acc:HGNC:6255]	P48048	0.002845
2	61167357 - 61245394	ENSG00000162927	PUS10	pseudouridine synthase 10 [Source:HGNC Symbol;Acc:HGNC:26505]	Q3MIT2	0.0028684
7	155089486 - 155101945	ENSG00000186480	INSIG1	insulin induced gene 1 [Source:HGNC Symbol;Acc:HGNC:6083]	O15503	0.0028855
1	219347186 - 219386207	ENSG00000143353	LYPLAL1	lysophospholipase like 1 [Source:HGNC Symbol;Acc:HGNC:20440]	Q5VWZ2	0.0028991
14	89591215 - 90085493	ENSG00000053254	FOXN3	forkhead box N3 [Source:HGNC Symbol;Acc:HGNC:1928]	O00409	0.0029255
6	170863390 - 170881958	ENSG00000112592	TBP	TATA-box binding protein [Source:HGNC Symbol;Acc:HGNC:11588]	P20226	0.002928
10	124134212 - 124191867	ENSG00000107679	PLEKHA1	pleckstrin homology domain containing A1 [Source:HGNC Symbol;Acc:HGNC:14335]	Q9HB21	0.0029812
19	33369902 - 33462897	ENSG00000121289	CEP89	centrosomal protein 89 [Source:HGNC Symbol;Acc:HGNC:25907]	Q96ST8	0.0030008
11	8968841 - 8986558	ENSG00000175348	TMEM9B	TMEM9 domain family member B [Source:HGNC Symbol;Acc:HGNC:1168]	Q9NQ34	0.0030109
3	180319918 - 180335616	ENSG00000163728	TTC14	tetratricopeptide repeat domain 14 [Source:HGNC Symbol;Acc:HGNC:24697]	Q96N46	0.0030119
16	57917503 - 58005020	ENSG00000070729	CNGB1	cyclic nucleotide gated channel subunit beta 1 [Source:HGNC Symbol;Acc:HGNC:2151]	Q14028	0.0030128
1	67773047 - 67862583	ENSG00000081985	IL12RB2	interleukin 12 receptor subunit beta 2 [Source:HGNC Symbol;Acc:HGNC:5972]	Q99665	0.003024
10	29746267 - 30025710	ENSG00000197321	SVIL	supervillin [Source:HGNC Symbol;Acc:HGNC:11480]	O95425	0.0030912
8	6357172 - 6420930	ENSG00000091879	ANGPT2	angiopoietin 2 [Source:HGNC Symbol;Acc:HGNC:485]	O15123	0.0031263
16	22825498 - 22927659	ENSG00000122254	HS3ST2	heparan sulfate-glucosamine 3-sulfotransferase 2 [Source:HGNC Symbol;Acc:HGNC:5195]	Q9Y278	0.0031441
7	99473610 - 99474680	ENSG00000244623	OR2AE1	olfactory receptor family 2 subfamily AE member 1 [Source:HGNC Symbol;Acc:HGNC:15087]	Q8NHA4	0.003147
20	59827482 - 60515673	ENSG00000179242	CDH4	cadherin 4 [Source:HGNC Symbol;Acc:HGNC:1763]	P55283	0.0031796
4	90645250 - 90759466	ENSG00000145335	SNCA	synuclein alpha [Source:HGNC Symbol;Acc:HGNC:11138]	P37840	0.0031935
5	78365540 - 78385289	ENSG00000132840	BHMT2	betaine--homocysteine S-methyltransferase 2 [Source:HGNC Symbol;Acc:HGNC:1048]	Q9H2M3	0.0032203
17	31340105 - 32501983	ENSG00000108684	ASIC2	acid sensing ion channel subunit 2 [Source:HGNC Symbol;Acc:HGNC:99]	Q16515	0.0032789
9	841690 - 969090	ENSG00000137090	DMRT1	doublesex and mab-3 related transcription factor 1 [Source:HGNC Symbol;Acc:HGNC:2934]	Q9Y5R6	0.0032888
9	77112281 - 77308093	ENSG00000198963	RORB	RAR related orphan receptor B [Source:HGNC Symbol;Acc:HGNC:10259]	Q92753	0.0033151
7	29034847 - 29235067	ENSG00000106066	CPVL	carboxypeptidase vitellogenic like [Source:HGNC Symbol;Acc:HGNC:14399]	Q9H3G5	0.0033199
22	33558212 - 34318829	ENSG00000133424	LARGE	LARGE xylosyl- and glucuronyltransferase 1 [Source:HGNC Symbol;Acc:HGNC:6511]	O95461	0.0033276
12	82617460 - 82752584	ENSG00000133773	CCDC59	coiled-coil domain containing 59 [Source:HGNC Symbol;Acc:HGNC:25005]	Q9P031	0.0033277
11	86152150 - 86383678	ENSG00000151376	ME3	malic enzyme 3 [Source:HGNC Symbol;Acc:HGNC:6985]	Q16798	0.0033548
14	77564440 - 77583630	ENSG00000198894	CIPC	CLOCK interacting pacemaker [Source:HGNC Symbol;Acc:HGNC:20365]	Q9C0C6	0.0033814
16	848041 - 850733	ENSG00000127588	GNG13	G protein subunit gamma 13 [Source:HGNC Symbol;Acc:HGNC:14131]	Q9P2W3	0.0033892
16	67428322 - 67450736	ENSG00000159714	ZDHHC1	zinc finger DHHC-type containing 1 [Source:HGNC Symbol;Acc:HGNC:17916]	Q8WTX9	0.0033908
19	33321415 - 33360672	ENSG00000021488	SLC7A9	solute carrier family 7 member 9 [Source:HGNC Symbol;Acc:HGNC:11067]	P82251	0.0033919
12	133345495 - 133405444	ENSG00000090615	GOLGA3	golgin A3 [Source:HGNC Symbol;Acc:HGNC:4426]	Q08378	0.0033924
11	78363876 - 79151992	ENSG00000149256	TENM4	teneurin transmembrane protein 4 [Source:HGNC Symbol;Acc:HGNC:29945]	Q6N022	0.0034024
17	36921942 - 36956379	ENSG00000141720	PIP4K2B	phosphatidylinositol-5-phosphate 4-kinase type 2 beta [Source:HGNC Symbol;Acc:HGNC:8998]	P78356	0.0034033
15	63568217 - 63601325	ENSG00000138613	APH1B	aph-1 homolog B, gamma-secretase subunit [Source:HGNC Symbol;Acc:HGNC:24080]	Q8WW43	0.0034145
7	76139745 - 76648340	ENSG00000243566	UPK3B	uroplakin 3B [Source:HGNC Symbol;Acc:HGNC:21444]	Q9BT76	0.0034377
15	33603163 - 34158303	ENSG00000198838	RYR3	ryanodine receptor 3 [Source:HGNC Symbol;Acc:HGNC:10485]	Q15413	0.0034479
2	54683422 - 54896812	ENSG00000115306	SPTBN1	spectrin beta, non-erythrocytic 1 [Source:HGNC Symbol;Acc:HGNC:11275]	Q01082	0.0034777
20	34021145 - 34042568	ENSG00000125965	GDF5	growth differentiation factor 5 [Source:HGNC Symbol;Acc:HGNC:4220]	P43026	0.0034849
1	54649714 - 54691137	ENSG00000116221	MRPL37	mitochondrial ribosomal protein L37 [Source:HGNC Symbol;Acc:HGNC:14034]	Q9BZE1	0.0034875
17	37356536 - 37360980	ENSG00000108298	RPL19	ribosomal protein L19 [Source:HGNC Symbol;Acc:HGNC:10312]	P84098	0.0035335
5	180028506 - 180076624	ENSG00000037280	FLT4	fms related receptor tyrosine kinase 4 [Source:HGNC Symbol;Acc:HGNC:3767]	P35916	0.0035441
15	100255902 - 100273766	ENSG00000183060	LYSMD4	LysM domain containing 4 [Source:HGNC Symbol;Acc:HGNC:26571]	Q5XG99	0.0035534
10	126676421 - 126849739	ENSG00000175029	CTBP2	C-terminal binding protein 2 [Source:HGNC Symbol;Acc:HGNC:2495]	P56545	0.0035549
19	16830787 - 16928774	ENSG00000188039	NWD1	NACHT and WD repeat domain containing 1 [Source:HGNC Symbol;Acc:HGNC:27619]	Q149M9	0.0035993
19	18794487 - 18893004	ENSG00000105662	CRTC1	CREB regulated transcription coactivator 1 [Source:HGNC Symbol;Acc:HGNC:16062]	Q6UUV9	0.0036086
2	233743396 - 233877982	ENSG00000066248	NGEF	neuronal guanine nucleotide exchange factor [Source:HGNC Symbol;Acc:HGNC:7807]	Q8N5V2	0.0036665
14	50999227 - 51099786	ENSG00000198513	ATL1	atlastin GTPase 1 [Source:HGNC Symbol;Acc:HGNC:11231]	Q8WXF7	0.0036872
2	241078446 - 241083979	ENSG00000178602	OTOS	otospiralin [Source:HGNC Symbol;Acc:HGNC:22644]	Q8NHW6	0.0036875
19	6772725 - 6857377	ENSG00000141968	VAV1	vav guanine nucleotide exchange factor 1 [Source:HGNC Symbol;Acc:HGNC:12657]	P15498	0.0037025
1	62146718 - 62191095	ENSG00000162604	TM2D1	TM2 domain containing 1 [Source:HGNC Symbol;Acc:HGNC:24142]	Q9BX74	0.0037083
14	45605143 - 45670093	ENSG00000187790	FANCM	FA complementation group M [Source:HGNC Symbol;Acc:HGNC:23168]	Q8IYD8	0.0037447
3	131252399 - 132004254	ENSG00000196353	CPNE4	copine 4 [Source:HGNC Symbol;Acc:HGNC:2317]	Q96A23	0.0037702
18	9885763 - 9889272	ENSG00000168454	TXNDC2	thioredoxin domain containing 2 [Source:HGNC Symbol;Acc:HGNC:16470]	Q86VQ3	0.0037874
21	44073746 - 44195619	ENSG00000160191	PDE9A	phosphodiesterase 9A [Source:HGNC Symbol;Acc:HGNC:8795]	O76083	0.0038146
1	4714792 - 4852594	ENSG00000196581	AJAP1	adherens junctions associated protein 1 [Source:HGNC Symbol;Acc:HGNC:30801]	Q9UKB5	0.0038172
2	149894621 - 150071776	ENSG00000150556	LYPD6B	LY6/PLAUR domain containing 6B [Source:HGNC Symbol;Acc:HGNC:27018]	Q8NI32	0.0038245
12	53874274 - 53893847	ENSG00000139625	MAP3K12	mitogen-activated protein kinase kinase kinase 12 [Source:HGNC Symbol;Acc:HGNC:6851]	Q12852	0.0038485
6	124125286 - 125146803	ENSG00000188580	NKAIN2	sodium/potassium transporting ATPase interacting 2 [Source:HGNC Symbol;Acc:HGNC:16443]	Q5VXU1	0.0038522
1	242246288 - 242687998	ENSG00000180287	PLD5	phospholipase D family member 5 [Source:HGNC Symbol;Acc:HGNC:26879]	Q8N7P1	0.003855
8	95938200 - 95961639	ENSG00000164938	TP53INP1	tumor protein p53 inducible nuclear protein 1 [Source:HGNC Symbol;Acc:HGNC:18022]	Q96A56	0.003855
4	23756664 - 23905712	ENSG00000109819	PPARGC1A	PPARG coactivator 1 alpha [Source:HGNC Symbol;Acc:HGNC:9237]	Q9UBK2	0.003859
15	99192200 - 99507759	ENSG00000140443	IGF1R	insulin like growth factor 1 receptor [Source:HGNC Symbol;Acc:HGNC:5465]	P08069	0.0038733
7	151253197 - 151574210	ENSG00000106617	PRKAG2	protein kinase AMP-activated non-catalytic subunit gamma 2 [Source:HGNC Symbol;Acc:HGNC:9386]	Q9UGJ0	0.0038939
21	46269500 - 46293752	ENSG00000183255	PTTG1IP	PTTG1 interacting protein [Source:HGNC Symbol;Acc:HGNC:13524]	P53801	0.00391
4	25314407 - 25372005	ENSG00000168228	ZCCHC4	zinc finger CCHC-type containing 4 [Source:HGNC Symbol;Acc:HGNC:22917]	Q9H5U6	0.0039467
1	203181955 - 203242769	ENSG00000133063	CHIT1	chitinase 1 [Source:HGNC Symbol;Acc:HGNC:1936]	Q13231	0.0039776
2	54950636 - 55199157	ENSG00000214595	EML6	EMAP like 6 [Source:HGNC Symbol;Acc:HGNC:35412]	Q6ZMW3	0.0039984
3	194406622 - 194409762	ENSG00000185112	FAM43A	family with sequence similarity 43 member A [Source:HGNC Symbol;Acc:HGNC:26888]	Q8N2R8	0.0040059
1	173684080 - 173755840	ENSG00000076321	KLHL20	kelch like family member 20 [Source:HGNC Symbol;Acc:HGNC:25056]	Q9Y2M5	0.0040195
12	7096351 - 7178336	ENSG00000182326	C1S	complement C1s [Source:HGNC Symbol;Acc:HGNC:1247]	P09871	0.0040277
22	32908539 - 33454358	ENSG00000185666	SYN3	synapsin III [Source:HGNC Symbol;Acc:HGNC:11496]	O14994	0.004036
2	234545100 - 234681951	ENSG00000242515	UGT1A10	UDP glucuronosyltransferase family 1 member A10 [Source:HGNC Symbol;Acc:HGNC:12531]	Q9HAW8	0.0040371
2	60983365 - 61029220	ENSG00000115421	PAPOLG	poly(A) polymerase gamma [Source:HGNC Symbol;Acc:HGNC:14982]	Q9BWT3	0.0040626
11	34172535 - 34379555	ENSG00000166016	ABTB2	ankyrin repeat and BTB domain containing 2 [Source:HGNC Symbol;Acc:HGNC:23842]	Q8N961	0.0040666
7	27221129 - 27224842	ENSG00000005073	HOXA11	homeobox A11 [Source:HGNC Symbol;Acc:HGNC:5101]	P31270	0.0040768
10	12237964 - 12292588	ENSG00000151465	CDC123	cell division cycle 123 [Source:HGNC Symbol;Acc:HGNC:16827]	O75794	0.0040869
2	234526291 - 234681956	ENSG00000241635	UGT1A8	UDP glucuronosyltransferase family 1 member A8 [Source:HGNC Symbol;Acc:HGNC:12540]	Q9HAW9	0.004128
16	2762419 - 2770552	ENSG00000172382	PRSS27	serine protease 27 [Source:HGNC Symbol;Acc:HGNC:15475]	Q9BQR3	0.0042107
10	16865963 - 17171830	ENSG00000107611	CUBN	cubilin [Source:HGNC Symbol;Acc:HGNC:2548]	O60494	0.0042156
1	163236366 - 163325554	ENSG00000143228	NUF2	NUF2 component of NDC80 kinetochore complex [Source:HGNC Symbol;Acc:HGNC:14621]	Q9BZD4	0.0042353
1	169074935 - 169101960	ENSG00000143153	ATP1B1	ATPase Na+/K+ transporting subunit beta 1 [Source:HGNC Symbol;Acc:HGNC:804]	P05026	0.0042675
6	126307576 - 126360422	ENSG00000066651	TRMT11	tRNA methyltransferase 11 homolog [Source:HGNC Symbol;Acc:HGNC:21080]	Q7Z4G4	0.0042761
8	86376081 - 86393722	ENSG00000104267	CA2	carbonic anhydrase 2 [Source:HGNC Symbol;Acc:HGNC:1373]	P00918	0.0042824
1	237205505 - 237997288	ENSG00000198626	RYR2	ryanodine receptor 2 [Source:HGNC Symbol;Acc:HGNC:10484]	Q92736	0.0042915
19	18062102 - 18110889	ENSG00000105642	KCNN1	potassium calcium-activated channel subfamily N member 1 [Source:HGNC Symbol;Acc:HGNC:6290]	Q92952	0.0043149
1	173768688 - 173793858	ENSG00000120334	CENPL	centromere protein L [Source:HGNC Symbol;Acc:HGNC:17879]	Q8N0S6	0.0043208
11	44117099 - 44266979	ENSG00000151348	EXT2	exostosin glycosyltransferase 2 [Source:HGNC Symbol;Acc:HGNC:3513]	Q93063	0.0043211
14	30045687 - 30661104	ENSG00000184304	PRKD1	protein kinase D1 [Source:HGNC Symbol;Acc:HGNC:9407]	Q15139	0.0043273
17	15602891 - 15640874	ENSG00000187607	ZNF286A	zinc finger protein 286A [Source:HGNC Symbol;Acc:HGNC:13501]	Q9HBT8	0.0043457
4	164445450 - 165305202	ENSG00000145416	MARCH1	membrane associated ring-CH-type finger 1 [Source:HGNC Symbol;Acc:HGNC:26077]	Q8TCQ1	0.0043763
11	103907308 - 103909922	ENSG00000170967	DDI1	DNA damage inducible 1 homolog 1 [Source:HGNC Symbol;Acc:HGNC:18961]	Q8WTU0	0.0043827
16	57769642 - 57791162	ENSG00000140854	KATNB1	katanin regulatory subunit B1 [Source:HGNC Symbol;Acc:HGNC:6217]	Q9BVA0	0.0043903
10	49654077 - 49864310	ENSG00000128805	ARHGAP22	Rho GTPase activating protein 22 [Source:HGNC Symbol;Acc:HGNC:30320]	Q7Z5H3	0.0044006
11	85566144 - 85631064	ENSG00000150676	CCDC83	coiled-coil domain containing 83 [Source:HGNC Symbol;Acc:HGNC:28535]	Q8IWF9	0.0044101
9	33384765 - 33402643	ENSG00000165269	AQP7	aquaporin 7 [Source:HGNC Symbol;Acc:HGNC:640]	O14520	0.0044201
6	7727030 - 7881655	ENSG00000153162	BMP6	bone morphogenetic protein 6 [Source:HGNC Symbol;Acc:HGNC:1073]	P22004	0.0044316
9	100362362 - 100395962	ENSG00000136925	TSTD2	thiosulfate sulfurtransferase like domain containing 2 [Source:HGNC Symbol;Acc:HGNC:30087]	Q5T7W7	0.0044401
19	39926796 - 39967310	ENSG00000196235	SUPT5H	SPT5 homolog, DSIF elongation factor subunit [Source:HGNC Symbol;Acc:HGNC:11469]	O00267	0.004452
1	67873493 - 67896098	ENSG00000142864	SERBP1	SERPINE1 mRNA binding protein 1 [Source:HGNC Symbol;Acc:HGNC:17860]	Q8NC51	0.0044553
1	176826438 - 177134109	ENSG00000152092	ASTN1	astrotactin 1 [Source:HGNC Symbol;Acc:HGNC:773]	O14525	0.0044556
2	61244360 - 61279125	ENSG00000162928	PEX13	peroxisomal biogenesis factor 13 [Source:HGNC Symbol;Acc:HGNC:8855]	Q92968	0.0044787
12	85408094 - 85430055	ENSG00000231738	TSPAN19	tetraspanin 19 [Source:HGNC Symbol;Acc:HGNC:31886]	P0C672	0.0044862
21	46225532 - 46238694	ENSG00000184900	SUMO3	small ubiquitin like modifier 3 [Source:HGNC Symbol;Acc:HGNC:11124]	P55854	0.0044995
4	41361624 - 41702061	ENSG00000064042	LIMCH1	LIM and calponin homology domains 1 [Source:HGNC Symbol;Acc:HGNC:29191]	Q9UPQ0	0.0045059
17	38544768 - 38574202	ENSG00000131747	TOP2A	DNA topoisomerase II alpha [Source:HGNC Symbol;Acc:HGNC:11989]	P11388	0.0045469
18	73121431 - 73139658	ENSG00000206026	SMIM21	small integral membrane protein 21 [Source:HGNC Symbol;Acc:HGNC:27598]	Q3B7S5	0.0045471
5	154198051 - 154238812	ENSG00000170271	FAXDC2	fatty acid hydroxylase domain containing 2 [Source:HGNC Symbol;Acc:HGNC:1334]	Q96IV6	0.0045533
5	135170338 - 135224326	ENSG00000145832	SLC25A48	solute carrier family 25 member 48 [Source:HGNC Symbol;Acc:HGNC:30451]	Q6ZT89	0.0045774
16	67204057 - 67209643	ENSG00000140939	NOL3	nucleolar protein 3 [Source:HGNC Symbol;Acc:HGNC:7869]	O60936	0.004634
11	4615037 - 4616243	ENSG00000232268	OR52I1	olfactory receptor family 52 subfamily I member 1 [Source:HGNC Symbol;Acc:HGNC:15220]	Q8NGK6	0.004669
8	8859657 - 8974256	ENSG00000104626	ERI1	exoribonuclease 1 [Source:HGNC Symbol;Acc:HGNC:23994]	Q8IV48	0.0046721
2	234580499 - 234681946	ENSG00000241119	UGT1A9	UDP glucuronosyltransferase family 1 member A9 [Source:HGNC Symbol;Acc:HGNC:12541]	O60656	0.0047081
17	40761694 - 40767252	ENSG00000131462	TUBG1	tubulin gamma 1 [Source:HGNC Symbol;Acc:HGNC:12417]	P23258	0.0047253
19	9671029 - 9695209	ENSG00000197961	ZNF121	zinc finger protein 121 [Source:HGNC Symbol;Acc:HGNC:12904]	P58317	0.0047552
9	140449356 - 140473387	ENSG00000148399	DPH7	diphthamide biosynthesis 7 [Source:HGNC Symbol;Acc:HGNC:25199]	Q9BTV6	0.0047713
8	133133108 - 133493200	ENSG00000184156	KCNQ3	potassium voltage-gated channel subfamily Q member 3 [Source:HGNC Symbol;Acc:HGNC:6297]	O43525	0.0048151
1	198492352 - 198510075	ENSG00000151418	ATP6V1G3	ATPase H+ transporting V1 subunit G3 [Source:HGNC Symbol;Acc:HGNC:18265]	Q96LB4	0.0048192
1	226170403 - 226187032	ENSG00000143751	SDE2	SDE2 telomere maintenance homolog [Source:HGNC Symbol;Acc:HGNC:26643]	Q6IQ49	0.0048504
2	165349322 - 165478358	ENSG00000115290	GRB14	growth factor receptor bound protein 14 [Source:HGNC Symbol;Acc:HGNC:4565]	Q14449	0.0048575
18	67068291 - 67516323	ENSG00000206052	DOK6	docking protein 6 [Source:HGNC Symbol;Acc:HGNC:28301]	Q6PKX4	0.0048578
6	7541808 - 7586950	ENSG00000096696	DSP	desmoplakin [Source:HGNC Symbol;Acc:HGNC:3052]	P15924	0.0048667
19	1103936 - 1106787	ENSG00000167468	GPX4	glutathione peroxidase 4 [Source:HGNC Symbol;Acc:HGNC:4556]	P36969	0.0049062
11	83166055 - 85338966	ENSG00000150672	DLG2	discs large MAGUK scaffold protein 2 [Source:HGNC Symbol;Acc:HGNC:2901]	Q15700	0.0049222
10	114710009 - 114927437	ENSG00000148737	TCF7L2	transcription factor 7 like 2 [Source:HGNC Symbol;Acc:HGNC:11641]	Q9NQB0	0.0049455
2	240831867 - 240964819	ENSG00000130414	NDUFA10	NADH:ubiquinone oxidoreductase subunit A10 [Source:HGNC Symbol;Acc:HGNC:7684]	O95299	0.0049684
12	117890817 - 118406788	ENSG00000171435	KSR2	kinase suppressor of ras 2 [Source:HGNC Symbol;Acc:HGNC:18610]	Q6VAB6	0.005021
14	45672393 - 45722743	ENSG00000129534	MIS18BP1	MIS18 binding protein 1 [Source:HGNC Symbol;Acc:HGNC:20190]	Q6P0N0	0.0050231
3	12938719 - 13114617	ENSG00000144711	IQSEC1	IQ motif and Sec7 domain ArfGEF 1 [Source:HGNC Symbol;Acc:HGNC:29112]	Q6DN90	0.0050309
15	65440557 - 65477680	ENSG00000166855	CLPX	caseinolytic mitochondrial matrix peptidase chaperone subunit X [Source:HGNC Symbol;Acc:HGNC:2088]	O76031	0.0050334
1	65613232 - 65697828	ENSG00000162433	AK4	adenylate kinase 4 [Source:HGNC Symbol;Acc:HGNC:363]	P27144	0.0050466
1	97543299 - 98386605	ENSG00000188641	DPYD	dihydropyrimidine dehydrogenase [Source:HGNC Symbol;Acc:HGNC:3012]	Q12882	0.0050559
3	58490863 - 58523046	ENSG00000168306	ACOX2	acyl-CoA oxidase 2 [Source:HGNC Symbol;Acc:HGNC:120]	Q99424	0.0050868
2	79412357 - 80875905	ENSG00000066032	CTNNA2	catenin alpha 2 [Source:HGNC Symbol;Acc:HGNC:2510]	P26232	0.0050974
11	17414432 - 17498449	ENSG00000006071	ABCC8	ATP binding cassette subfamily C member 8 [Source:HGNC Symbol;Acc:HGNC:59]	Q09428	0.0051063
5	110559351 - 110830584	ENSG00000152495	CAMK4	calcium/calmodulin dependent protein kinase IV [Source:HGNC Symbol;Acc:HGNC:1464]	Q16566	0.0051212
17	15603006 - 15648092	ENSG00000255104	ZNF286A	zinc finger protein 286A [Source:HGNC Symbol;Acc:HGNC:13501]	Q9HBT8	0.0051271
2	234627424 - 234681945	ENSG00000244474	UGT1A4	UDP glucuronosyltransferase family 1 member A4 [Source:HGNC Symbol;Acc:HGNC:12536]	P22310	0.005137
6	144261437 - 144385735	ENSG00000118495	PLAGL1	PLAG1 like zinc finger 1 [Source:HGNC Symbol;Acc:HGNC:9046]	Q9UM63	0.0051411
19	1000418 - 1009731	ENSG00000116032	GRIN3B	glutamate ionotropic receptor NMDA type subunit 3B [Source:HGNC Symbol;Acc:HGNC:16768]	O60391	0.005147
16	78133310 - 79246564	ENSG00000186153	WWOX	WW domain containing oxidoreductase [Source:HGNC Symbol;Acc:HGNC:12799]	Q9NZC7	0.0051637
19	23258012 - 23330021	ENSG00000183850	ZNF730	zinc finger protein 730 [Source:HGNC Symbol;Acc:HGNC:32470]	Q6ZMV8	0.0051672
12	70037140 - 70093256	ENSG00000127325	BEST3	bestrophin 3 [Source:HGNC Symbol;Acc:HGNC:17105]	Q8N1M1	0.0051922
2	127805603 - 127864931	ENSG00000136717	BIN1	bridging integrator 1 [Source:HGNC Symbol;Acc:HGNC:1052]	O00499	0.0052091
16	67226072 - 67232821	ENSG00000205250	E2F4	E2F transcription factor 4 [Source:HGNC Symbol;Acc:HGNC:3118]	Q16254	0.0052239
19	53893046 - 53930574	ENSG00000196417	ZNF765	zinc finger protein 765 [Source:HGNC Symbol;Acc:HGNC:25092]	Q7L2R6	0.0052595
17	58520520 - 58603580	ENSG00000062725	APPBP2	amyloid beta precursor protein binding protein 2 [Source:HGNC Symbol;Acc:HGNC:622]	Q92624	0.005274
1	29445940 - 29450447	ENSG00000253304	TMEM200B	transmembrane protein 200B [Source:HGNC Symbol;Acc:HGNC:33785]	Q69YZ2	0.0053163
4	162305049 - 163085187	ENSG00000168843	FSTL5	follistatin like 5 [Source:HGNC Symbol;Acc:HGNC:21386]	Q8N475	0.0053301
1	81771845 - 82458120	ENSG00000117114	LPHN2	adhesion G protein-coupled receptor L2 [Source:HGNC Symbol;Acc:HGNC:18582]	O95490	0.0053397
16	8946799 - 8962866	ENSG00000153048	CARHSP1	calcium regulated heat stable protein 1 [Source:HGNC Symbol;Acc:HGNC:17150]	Q9Y2V2	0.0053446
2	234590584 - 234681945	ENSG00000244122	UGT1A7	UDP glucuronosyltransferase family 1 member A7 [Source:HGNC Symbol;Acc:HGNC:12539]	Q9HAW7	0.0053496
12	27058114 - 27091259	ENSG00000064102	ASUN	integrator complex subunit 13 [Source:HGNC Symbol;Acc:HGNC:20174]	Q9NVM9	0.0053714
3	53846362 - 53880417	ENSG00000016391	CHDH	choline dehydrogenase [Source:HGNC Symbol;Acc:HGNC:24288]	Q8NE62	0.0053806
19	17712137 - 17799401	ENSG00000130477	UNC13A	unc-13 homolog A [Source:HGNC Symbol;Acc:HGNC:23150]	Q9UPW8	0.0053864
11	62539101 - 62559493	ENSG00000168569	TMEM223	transmembrane protein 223 [Source:HGNC Symbol;Acc:HGNC:28464]	A0PJW6	0.0053986
15	55611158 - 55647846	ENSG00000069943	PIGB	phosphatidylinositol glycan anchor biosynthesis class B [Source:HGNC Symbol;Acc:HGNC:8959]	Q92521	0.005407
1	171060018 - 171086959	ENSG00000007933	FMO3	flavin containing dimethylaniline monoxygenase 3 [Source:HGNC Symbol;Acc:HGNC:3771]	P31513	0.0054117
14	50249997 - 50319921	ENSG00000165525	NEMF	nuclear export mediator factor [Source:HGNC Symbol;Acc:HGNC:10663]	O60524	0.0054126
6	52101479 - 52109335	ENSG00000112116	IL17F	interleukin 17F [Source:HGNC Symbol;Acc:HGNC:16404]	Q96PD4	0.0054186
2	234621638 - 234681945	ENSG00000240224	UGT1A5	UDP glucuronosyltransferase family 1 member A5 [Source:HGNC Symbol;Acc:HGNC:12537]	P35504	0.0054257
6	33259431 - 33267101	ENSG00000237441	RGL2	ral guanine nucleotide dissociation stimulator like 2 [Source:HGNC Symbol;Acc:HGNC:9769]	O15211	0.0054393
17	42269173 - 42277481	ENSG00000087152	ATXN7L3	ataxin 7 like 3 [Source:HGNC Symbol;Acc:HGNC:25416]	Q14CW9	0.0054443
11	44087475 - 44105772	ENSG00000110455	ACCS	1-aminocyclopropane-1-carboxylate synthase homolog (inactive) [Source:HGNC Symbol;Acc:HGNC:23989]	Q96QU6	0.0054638
19	41172596 - 41196877	ENSG00000105245	NUMBL	NUMB like endocytic adaptor protein [Source:HGNC Symbol;Acc:HGNC:8061]	Q9Y6R0	0.005484
3	45265958 - 45267770	ENSG00000249992	TMEM158	transmembrane protein 158 [Source:HGNC Symbol;Acc:HGNC:30293]	Q8WZ71	0.0054889
12	2079952 - 2802108	ENSG00000151067	CACNA1C	calcium voltage-gated channel subunit alpha1 C [Source:HGNC Symbol;Acc:HGNC:1390]	Q13936	0.0055288
15	29129629 - 29410518	ENSG00000034053	APBA2	amyloid beta precursor protein binding family A member 2 [Source:HGNC Symbol;Acc:HGNC:579]	Q99767	0.0055357
11	57798402 - 57799403	ENSG00000172381	OR6Q1	olfactory receptor family 6 subfamily Q member 1 [Source:HGNC Symbol;Acc:HGNC:15302]	Q8NGQ2	0.0055456
17	33875144 - 33885117	ENSG00000236320	SLFN14	schlafen family member 14 [Source:HGNC Symbol;Acc:HGNC:32689]	P0C7P3	0.0056196
9	115923286 - 115983641	ENSG00000119321	FKBP15	FKBP prolyl isomerase family member 15 [Source:HGNC Symbol;Acc:HGNC:23397]	Q5T1M5	0.0056366
2	236402733 - 237040444	ENSG00000157985	AGAP1	ArfGAP with GTPase domain, ankyrin repeat and PH domain 1 [Source:HGNC Symbol;Acc:HGNC:16922]	Q9UPQ3	0.0056607
18	3066805 - 3220106	ENSG00000101605	MYOM1	myomesin 1 [Source:HGNC Symbol;Acc:HGNC:7613]	P52179	0.0056682
9	100263462 - 100364030	ENSG00000136842	TMOD1	tropomodulin 1 [Source:HGNC Symbol;Acc:HGNC:11871]	P28289	0.0056775
6	26027124 - 26027480	ENSG00000124529	HIST1H4B	histone cluster 1, H4b [Source:HGNC Symbol;Acc:4789]	P62805	0.0056952
13	44453420 - 44468068	ENSG00000179630	LACC1	laccase domain containing 1 [Source:HGNC Symbol;Acc:HGNC:26789]	Q8IV20	0.0056993
16	56703726 - 56705041	ENSG00000205358	MT1H	metallothionein 1H [Source:HGNC Symbol;Acc:HGNC:7400]	P80294	0.0057002
6	33257079 - 33266178	ENSG00000204220	PFDN6	prefoldin subunit 6 [Source:HGNC Symbol;Acc:HGNC:4926]	O15212	0.0057054
4	37892708 - 38140796	ENSG00000065882	TBC1D1	TBC1 domain family member 1 [Source:HGNC Symbol;Acc:HGNC:11578]	Q86TI0	0.0057059
2	61108656 - 61158745	ENSG00000162924	REL	REL proto-oncogene, NF-kB subunit [Source:HGNC Symbol;Acc:HGNC:9954]	Q04864	0.0057069
12	52880958 - 52887041	ENSG00000205420	KRT6A	keratin 6A [Source:HGNC Symbol;Acc:HGNC:6443]	P02538	0.0057074
9	115249127 - 115431677	ENSG00000165185	KIAA1958	KIAA1958 [Source:HGNC Symbol;Acc:HGNC:23427]	Q8N8K9	0.0057098
11	62538775 - 62554814	ENSG00000162227	TAF6L	TATA-box binding protein associated factor 6 like [Source:HGNC Symbol;Acc:HGNC:17305]	Q9Y6J9	0.0057182
18	12446511 - 12658133	ENSG00000134278	SPIRE1	spire type actin nucleation factor 1 [Source:HGNC Symbol;Acc:HGNC:30622]	Q08AE8	0.0057315
9	125486269 - 125487204	ENSG00000136939	OR1L4	olfactory receptor family 1 subfamily L member 4 [Source:HGNC Symbol;Acc:HGNC:8216]	Q8NGR5	0.005741
2	145141648 - 145282147	ENSG00000169554	ZEB2	zinc finger E-box binding homeobox 2 [Source:HGNC Symbol;Acc:HGNC:14881]	O60315	0.0057495
8	89044237 - 89340254	ENSG00000156103	MMP16	matrix metallopeptidase 16 [Source:HGNC Symbol;Acc:HGNC:7162]	P51512	0.0057509
16	67063019 - 67134961	ENSG00000067955	CBFB	core-binding factor subunit beta [Source:HGNC Symbol;Acc:HGNC:1539]	Q13951	0.0057545
1	177893091 - 177953438	ENSG00000120341	SEC16B	SEC16 homolog B, endoplasmic reticulum export factor [Source:HGNC Symbol;Acc:HGNC:30301]	Q96JE7	0.00577
5	177664619 - 178017556	ENSG00000050767	COL23A1	collagen type XXIII alpha 1 chain [Source:HGNC Symbol;Acc:HGNC:22990]	Q86Y22	0.0057975
4	40425272 - 40632892	ENSG00000163694	RBM47	RNA binding motif protein 47 [Source:HGNC Symbol;Acc:HGNC:30358]	A0AV96	0.0058008
17	17397751 - 17399709	ENSG00000108551	RASD1	ras related dexamethasone induced 1 [Source:HGNC Symbol;Acc:HGNC:15828]	Q9Y272	0.0058199
8	92967203 - 93115514	ENSG00000079102	RUNX1T1	RUNX1 partner transcriptional co-repressor 1 [Source:HGNC Symbol;Acc:HGNC:1535]	Q06455	0.0058369
19	55550476 - 55582659	ENSG00000160439	RDH13	retinol dehydrogenase 13 [Source:HGNC Symbol;Acc:HGNC:19978]	Q8NBN7	0.0058394
9	140772241 - 141019076	ENSG00000148408	CACNA1B	calcium voltage-gated channel subunit alpha1 B [Source:HGNC Symbol;Acc:HGNC:1389]	Q00975	0.0058408
8	125563031 - 125740730	ENSG00000170873	MTSS1	MTSS I-BAR domain containing 1 [Source:HGNC Symbol;Acc:HGNC:20443]	O43312	0.0058966
6	148593440 - 148873186	ENSG00000111961	SASH1	SAM and SH3 domain containing 1 [Source:HGNC Symbol;Acc:HGNC:19182]	O94885	0.0059039
14	68286496 - 69196935	ENSG00000182185	RAD51B	RAD51 paralog B [Source:HGNC Symbol;Acc:HGNC:9822]	O15315	0.0059088
5	149340300 - 149373018	ENSG00000155850	SLC26A2	solute carrier family 26 member 2 [Source:HGNC Symbol;Acc:HGNC:10994]	P50443	0.0059211
6	19837617 - 19840915	ENSG00000172201	ID4	inhibitor of DNA binding 4 [Source:HGNC Symbol;Acc:HGNC:5363]	P47928	0.0059402
7	22765503 - 22771621	ENSG00000136244	IL6	interleukin 6 [Source:HGNC Symbol;Acc:HGNC:6018]	P05231	0.0059467
22	43088127 - 43117304	ENSG00000128274	A4GALT	alpha 1,4-galactosyltransferase (P blood group) [Source:HGNC Symbol;Acc:HGNC:18149]	Q9NPC4	0.0059558
12	129556270 - 130388211	ENSG00000151952	TMEM132D	transmembrane protein 132D [Source:HGNC Symbol;Acc:HGNC:29411]	Q14C87	0.0059657
20	34824381 - 34858840	ENSG00000131043	AAR2	AAR2 splicing factor [Source:HGNC Symbol;Acc:HGNC:15886]	Q9Y312	0.0059692
11	14665269 - 14892350	ENSG00000152270	PDE3B	phosphodiesterase 3B [Source:HGNC Symbol;Acc:HGNC:8779]	Q13370	0.0059802
17	36908989 - 36920484	ENSG00000108294	PSMB3	proteasome 20S subunit beta 3 [Source:HGNC Symbol;Acc:HGNC:9540]	P49720	0.0059954
21	44263204 - 44299678	ENSG00000160193	WDR4	WD repeat domain 4 [Source:HGNC Symbol;Acc:HGNC:12756]	P57081	0.0060399
3	45959396 - 46037316	ENSG00000163820	FYCO1	FYVE and coiled-coil domain autophagy adaptor 1 [Source:HGNC Symbol;Acc:HGNC:14673]	Q9BQS8	0.0060855
2	234600253 - 234681946	ENSG00000167165	UGT1A6	UDP glucuronosyltransferase family 1 member A6 [Source:HGNC Symbol;Acc:HGNC:12538]	P19224	0.0060981
17	40819932 - 40829048	ENSG00000068137	PLEKHH3	pleckstrin homology, MyTH4 and FERM domain containing H3 [Source:HGNC Symbol;Acc:HGNC:26105]	Q7Z736	0.0061243
9	104149915 - 104160896	ENSG00000136897	MRPL50	mitochondrial ribosomal protein L50 [Source:HGNC Symbol;Acc:HGNC:16654]	Q8N5N7	0.0061463
4	90800683 - 90875780	ENSG00000138722	MMRN1	multimerin 1 [Source:HGNC Symbol;Acc:HGNC:7178]	Q13201	0.0061562
19	43568363 - 43587197	ENSG00000242221	PSG2	pregnancy specific beta-1-glycoprotein 2 [Source:HGNC Symbol;Acc:HGNC:9519]	P11465	0.0062009
3	53880607 - 53899827	ENSG00000056736	IL17RB	interleukin 17 receptor B [Source:HGNC Symbol;Acc:HGNC:18015]	Q9NRM6	0.0062524
1	75594119 - 75627218	ENSG00000162624	LHX8	LIM homeobox 8 [Source:HGNC Symbol;Acc:HGNC:28838]	Q68G74	0.0062605
16	23474863 - 23533316	ENSG00000103365	GGA2	golgi associated, gamma adaptin ear containing, ARF binding protein 2 [Source:HGNC Symbol;Acc:HGNC:16064]	Q9UJY4	0.0062823
6	29523406 - 29601753	ENSG00000204681	GABBR1	gamma-aminobutyric acid type B receptor subunit 1 [Source:HGNC Symbol;Acc:HGNC:4070]	Q9UBS5	0.006287
16	67596310 - 67673086	ENSG00000102974	CTCF	CCCTC-binding factor [Source:HGNC Symbol;Acc:HGNC:13723]	P49711	0.0063116
2	58134786 - 58387055	ENSG00000028116	VRK2	VRK serine/threonine kinase 2 [Source:HGNC Symbol;Acc:HGNC:12719]	Q86Y07	0.0063128
7	113726382 - 114333827	ENSG00000128573	FOXP2	forkhead box P2 [Source:HGNC Symbol;Acc:HGNC:13875]	O15409	0.0063238
8	13947373 - 15095848	ENSG00000185053	SGCZ	sarcoglycan zeta [Source:HGNC Symbol;Acc:HGNC:14075]	Q96LD1	0.0063516
8	117858174 - 117887105	ENSG00000164754	RAD21	RAD21 cohesin complex component [Source:HGNC Symbol;Acc:HGNC:9811]	O60216	0.006357
8	135490031 - 135725292	ENSG00000066827	ZFAT	zinc finger and AT-hook domain containing [Source:HGNC Symbol;Acc:HGNC:19899]	Q9P243	0.0063859
4	140417095 - 140527853	ENSG00000145391	SETD7	SET domain containing 7, histone lysine methyltransferase [Source:HGNC Symbol;Acc:HGNC:30412]	Q8WTS6	0.0064402
12	27915671 - 27924209	ENSG00000205693	MANSC4	MANSC domain containing 4 [Source:HGNC Symbol;Acc:HGNC:40023]	A6NHS7	0.0064624
19	17566234 - 17571763	ENSG00000171773	NXNL1	nucleoredoxin like 1 [Source:HGNC Symbol;Acc:HGNC:25179]	Q96CM4	0.0064878
19	1524073 - 1535455	ENSG00000185988	PLK5	polo like kinase 5 (inactive) [Source:HGNC Symbol;Acc:HGNC:27001]	Q496M5	0.0064935
3	188665003 - 189043093	ENSG00000188001	TPRG1	tumor protein p63 regulated 1 [Source:HGNC Symbol;Acc:HGNC:24759]	Q6ZUI0	0.0065337
20	36322408 - 36500531	ENSG00000132792	CTNNBL1	catenin beta like 1 [Source:HGNC Symbol;Acc:HGNC:15879]	Q8WYA6	0.0065393
11	119205237 - 119208023	ENSG00000173456	RNF26	ring finger protein 26 [Source:HGNC Symbol;Acc:HGNC:14646]	Q9BY78	0.006565
1	111682249 - 111727724	ENSG00000134255	CEPT1	choline/ethanolamine phosphotransferase 1 [Source:HGNC Symbol;Acc:HGNC:24289]	Q9Y6K0	0.0066227
4	70861647 - 70868287	ENSG00000126549	STATH	statherin [Source:HGNC Symbol;Acc:HGNC:11369]	P02808	0.006657
6	126277927 - 126301387	ENSG00000111911	HINT3	histidine triad nucleotide binding protein 3 [Source:HGNC Symbol;Acc:HGNC:18468]	Q9NQE9	0.0066747
8	134467091 - 134584183	ENSG00000008513	ST3GAL1	ST3 beta-galactoside alpha-2,3-sialyltransferase 1 [Source:HGNC Symbol;Acc:HGNC:10862]	Q11201	0.0066761
12	62102040 - 62672931	ENSG00000198673	FAM19A2	TAFA chemokine like family member 2 [Source:HGNC Symbol;Acc:HGNC:21589]	Q8N3H0	0.0066898
12	111284573 - 111345339	ENSG00000173093	CCDC63	coiled-coil domain containing 63 [Source:HGNC Symbol;Acc:HGNC:26669]	Q8NA47	0.0066933
11	72287185 - 72385635	ENSG00000186642	PDE2A	phosphodiesterase 2A [Source:HGNC Symbol;Acc:HGNC:8777]	O00408	0.0066947
16	8768422 - 8878432	ENSG00000183044	ABAT	4-aminobutyrate aminotransferase [Source:HGNC Symbol;Acc:HGNC:23]	P80404	0.0067271
8	59717977 - 60031767	ENSG00000198846	TOX	thymocyte selection associated high mobility group box [Source:HGNC Symbol;Acc:HGNC:18988]	O94900	0.0067345
3	32993066 - 32997841	ENSG00000183813	CCR4	C-C motif chemokine receptor 4 [Source:HGNC Symbol;Acc:HGNC:1605]	P51679	0.006735
5	75378997 - 75649764	ENSG00000122012	SV2C	synaptic vesicle glycoprotein 2C [Source:HGNC Symbol;Acc:HGNC:30670]	Q496J9	0.0067422
16	810762 - 818865	ENSG00000102854	MSLN	mesothelin [Source:HGNC Symbol;Acc:HGNC:7371]	Q13421	0.0067763
14	51324609 - 51411454	ENSG00000100504	PYGL	glycogen phosphorylase L [Source:HGNC Symbol;Acc:HGNC:9725]	P06737	0.0067785
10	127265091 - 127371713	ENSG00000175018	TEX36	testis expressed 36 [Source:HGNC Symbol;Acc:HGNC:31653]	Q5VZQ5	0.00678
2	175612320 - 175629200	ENSG00000138435	CHRNA1	cholinergic receptor nicotinic alpha 1 subunit [Source:HGNC Symbol;Acc:HGNC:1955]	P02708	0.0067832
11	9041071 - 9159661	ENSG00000175356	SCUBE2	signal peptide, CUB domain and EGF like domain containing 2 [Source:HGNC Symbol;Acc:HGNC:30425]	Q9NQ36	0.0067898
2	219246752 - 219261617	ENSG00000018280	SLC11A1	solute carrier family 11 member 1 [Source:HGNC Symbol;Acc:HGNC:10907]	P49279	0.0068494
6	41902671 - 42018095	ENSG00000112576	CCND3	cyclin D3 [Source:HGNC Symbol;Acc:HGNC:1585]	P30281	0.0068536
20	2673524 - 2740753	ENSG00000088881	EBF4	EBF family member 4 [Source:HGNC Symbol;Acc:HGNC:29278]	Q9BQW3	0.0068581
12	121837844 - 121868389	ENSG00000170633	RNF34	ring finger protein 34 [Source:HGNC Symbol;Acc:HGNC:17297]	Q969K3	0.0068699
8	1772142 - 1906807	ENSG00000104728	ARHGEF10	Rho guanine nucleotide exchange factor 10 [Source:HGNC Symbol;Acc:HGNC:14103]	O15013	0.006871
Ensembl Gene ID: ENSG ID, Chromosome: CHR, Position Start-Stop: POS Start-Stop, UniProt Swiss Protein Identifier: UniProtID.

### Sheet:  Supplementary Table 14
Supplementary Table 14. Suggestive signals of the inverse variance meta-analysis of AB42 endophenotype.
rsID	SNP	Nearest Gene	A1	A2	Freq1	Call Rate	Effect [CI 95%]	P-value	Direction
rs429358	19:45411941	APOE (0 kb)	C	T	0.2221	0.99983	-0.58 [-0.658,-0.503]	8.358e-49	----
rs34069553	18:36006669	NA	G	A	0.0663	0.99742	-0.363 [-0.506,-0.22]	6.273e-07	--?-
rs10519790	15:33392906	FMN1 (0 kb)	G	C	0.1189	0.99078	-0.26 [-0.365,-0.156]	1.099e-06	----
rs1472635	12:43969589	ADAMTS20 (23.86 kb)	T	C	0.254	0.99183	0.185 [0.11,0.261]	1.58e-06	----
rs116959704	22:27837354	NA	A	G	0.0508	0.98039	-0.937 [-1.324,-0.55]	2.048e-06	???+
rs9897002	17:64286494	PRKCA (-12.43 kb)	G	A	0.3891	0.99941	0.162 [0.095,0.23]	2.441e-06	++++
rs74024807	16:75683763	TERF2IP (0 kb)	T	C	0.1454	0.99833	0.225 [0.13,0.319]	3.44e-06	----
rs77290714	16:74319256	PSMD7 (-11.42 kb)	T	C	0.0419	0.99967	-0.415 [-0.591,-0.24]	3.504e-06	++?+
rs10972815	9:36264542	GNE (0 kb)	A	C	0.1135	0.99139	-0.266 [-0.379,-0.153]	3.811e-06	++?+
rs139013439	12:83027882	TMTC2 (-53.05 kb)	A	C	0.0203	0.99355	0.837 [0.48,1.195]	4.498e-06	-??-
rs4663039	2:127423075	GYPC (0 kb)	A	G	0.1093	0.99554	0.255 [0.146,0.365]	4.784e-06	--?-
rs78402940	2:59125664	FLJ30838 (0 kb)	G	A	0.0938	0.99894	-0.274 [-0.393,-0.155]	6.163e-06	--?-
rs1106069	9:34687033	CCL19 (-2.533 kb)	T	C	0.2026	0.99975	0.188 [0.106,0.27]	7.005e-06	----
rs117182151	13:22149813	MICU2 (0 kb)	A	G	0.0214	0.99705	-1.106 [-1.59,-0.623]	7.248e-06	???+
rs13313811	2:139908976	NA	C	T	0.1192	0.99135	0.244 [0.137,0.351]	7.402e-06	++++
rs10223394	6:9854105	NA	G	A	0.3936	0.99118	0.155 [0.087,0.223]	8.131e-06	++++
rs4076038	15:61837905	NA	C	G	0.0469	0.99811	0.383 [0.214,0.551]	8.484e-06	--?-
rs9789146	18:73135383	SMIM21 (0 kb)	A	C	0.1067	0.99683	0.249 [0.139,0.358]	8.771e-06	---+
rs9612352	22:23763969	ZDHHC8P1 (19.17 kb)	T	G	0.4001	0.98795	0.288 [0.16,0.415]	9.201e-06	??--
rs75153139	3:67225573	MIR4272 (-50.31 kb)	T	C	0.1916	0.97797	-0.201 [-0.29,-0.112]	9.746e-06	++++
Reference SNP (rs) code for the SNP: rsID, Genetic markers in GRCh37/hg19 genomic assembly: SNP, Allele 1: A1, Allele 2: A2, Allele frequency of the A1 allele: Freq1, Estimate and 95% confidence interval: Effect[CI 95%], Effect size direction in each independent dataset: Direction.

### Sheet: Supplementary Table 15
Supplementary Table 15. Suggestive signals of the inverse variance weighted meta-analysis of the PET-Centiloid endophenotype.
rsID	SNP	Nearest Gene	A1	A2	Freq1	Call Rate	Effect [CI 95%]	P-value	Direction
rs429358	19:45411941	APOE (0 kb)	C	T	0.2018	0.99983	0.684 [0.555,0.813]	1.998e-25	++
rs72737013	9:75680433	ANXA1 (-86,35 kb)	G	T	0.0515	0.98936	0.813 [0.528,1.099]	2.39e-08	++
rs112584707	7:64250140	ZNF138 (-4,625 kb)	G	C	0.1012	0.99661	0.497 [0.311,0.682]	1.548e-07	++
rs146222433	17:65677681	PITPNC1 (0 kb)	T	C	0.031	0.99684	1.061 [0.664,1.459]	1.685e-07	?-
rs34543984	7:64520212	CCT6P3 (0 kb)	G	A	0.0888	0.99616	0.507 [0.315,0.699]	2.345e-07	++
rs35625885	15:96957969	NR2F2 (74,48 kb)	G	A	0.1358	0.99121	0.421 [0.261,0.581]	2.47e-07	++
rs1987409	19:22647287	ZNF98 (42,14 kb)	T	G	0.2505	0.99186	0.338 [0.207,0.468]	3.815e-07	--
rs2912367	15:39055584	C15orf53 (63,34 kb)	C	T	0.1642	0.98368	0.437 [0.268,0.606]	3.946e-07	++
rs17244231	11:27832681	BDNF (89,08 kb)	T	C	0.034	0.99548	0.959 [0.583,1.334]	5.658e-07	?-
rs7254329	19:6543779	TNFSF9 (7,84 kb)	C	T	0.0417	0.99836	0.862 [0.523,1.201]	6.134e-07	?+
rs137461	22:33615206	LARGE (-53,86 kb)	G	A	0.27	0.99176	0.388 [0.236,0.541]	6.184e-07	?+
rs117526395	14:55239438	SAMD4A (0 kb)	A	G	0.0438	0.99913	0.713 [0.426,0.999]	1.071e-06	--
rs1849027	18:30223808	KLHL14 (-28,82 kb)	G	T	0.0639	0.98528	0.811 [0.483,1.138]	1.231e-06	?+
rs80077319	20:24312769	FLJ33581 (107,5 kb)	A	G	0.0419	0.9981	0.844 [0.503,1.186]	1.282e-06	?-
rs117993504	15:41405065	INO80 (0 kb)	C	T	0.0246	0.99993	1.117 [0.664,1.569]	1.345e-06	?+
rs725882	4:122568322	ANXA5 (-20,83 kb)	G	A	0.7492	0.98633	-0.3 [-0.422,-0.178]	1.484e-06	--
rs2014614	7:64912835	ZNF92 (46,84 kb)	G	C	0.0739	0.99964	0.522 [0.309,0.734]	1.575e-06	++
rs4831176	3:115110830	NA	C	T	0.6628	0.99182	0.285 [0.168,0.401]	1.609e-06	++
rs1279186	4:161116677	NA	G	A	0.8444	0.99923	-0.357 [-0.503,-0.211]	1.675e-06	--
rs116161839	2:106796226	UXS1 (0 kb)	C	T	0.0758	0.99395	0.532 [0.314,0.75]	1.756e-06	++
rs17160542	5:107114506	FBXL17 (-80,23 kb)	C	T	0.2281	0.99279	0.317 [0.186,0.447]	1.99e-06	++
rs79859135	2:16023560	MYCNOS (-56,46 kb)	T	C	0.04	0.99865	0.794 [0.465,1.123]	2.233e-06	?-
rs8049582	16:17454885	XYLT1 (0 kb)	C	G	0.1166	0.9974	0.429 [0.251,0.607]	2.239e-06	--
rs28499330	7:651356	PRKAR1B (0 kb)	T	C	0.5789	0.96734	0.333 [0.194,0.472]	2.772e-06	--
rs7186091	16:76607117	CNTNAP4 (13,98 kb)	C	T	0.1264	0.98951	0.437 [0.254,0.62]	2.777e-06	++
rs16849065	3:139161352	RBP2 (-10,37 kb)	G	A	0.0498	0.9987	0.703 [0.409,0.997]	2.781e-06	?+
rs78798716	18:33528266	C18orf21 (-24,32 kb)	T	C	0.0471	0.99327	0.745 [0.432,1.058]	3.062e-06	?-
rs3008067	13:23010493	LINC00540 (159,8 kb)	G	A	0.5372	0.93969	0.304 [0.176,0.433]	3.497e-06	++
rs10951989	7:1302751	UNCX (26,14 kb)	A	G	0.7575	0.98205	-0.323 [-0.46,-0.186]	3.928e-06	++
rs73160202	12:73820021	NA	C	T	0.0564	0.98516	0.626 [0.36,0.892]	4.011e-06	++
rs7956704	12:2465498	CACNA1C (0 kb)	G	A	0.0388	0.99816	0.889 [0.511,1.267]	4.05e-06	?+
rs4687010	3:188675732	LPP (67,27 kb)	G	A	0.9483	0.9734	-0.73 [-1.044,-0.415]	5.541e-06	--
rs116871810	6:106211526	NA	A	G	0.0395	0.99587	0.809 [0.46,1.158]	5.636e-06	?-
rs74517517	6:2684907	MYLK4 (0 kb)	G	A	0.1041	0.99354	0.423 [0.24,0.606]	5.963e-06	++
rs79612481	2:115085891	DPP10 (-114 kb)	G	A	0.034	0.99563	0.907 [0.514,1.3]	6.14e-06	?+
rs113062368	6:9126009	NA	A	G	0.0387	0.98838	0.915 [0.517,1.313]	6.596e-06	?-
rs11137979	9:81581956	NA	T	C	0.107	0.98896	0.443 [0.25,0.637]	7.069e-06	--
rs79435498	4:30995346	PCDH7 (0 kb)	T	C	0.0279	0.9952	1.051 [0.591,1.511]	7.521e-06	?-
rs11992377	8:134517560	ST3GAL1 (0 kb)	A	G	0.1785	0.99953	0.335 [0.188,0.483]	8.719e-06	--
rs62032508	16:753720	FBXL16 (0 kb)	A	G	0.081	0.99723	0.567 [0.317,0.817]	8.776e-06	--
rs566572	1:153118586	SPRR2G (-3,47 kb)	T	C	0.6049	0.99246	0.26 [0.145,0.375]	9.361e-06	--
rs7668109	4:70594830	SULT1B1 (0 kb)	G	A	0.081	0.99926	0.502 [0.28,0.724]	9.392e-06	++
rs67890008	1:236621567	EDARADD (0 kb)	A	G	0.056	0.99973	-0.646 [-0.933,-0.36]	9.532e-06	++
rs113334	1:22865981	ZBTB40 (8,33 kb)	A	G	0.3581	0.94618	-0.302 [-0.435,-0.168]	9.593e-06	++
rs11160653	14:20899176	KLHL33 (0 kb)	T	C	0.1898	0.99882	0.315 [0.176,0.455]	9.746e-06	--
Reference SNP (rs) code for the SNP: rsID, Genetic markers in GRCh37/hg19 genomic assembly: SNP, Allele 1: A1, Allele 2: A2, Allele frequency of the A1 allele: Freq1, Estimate and 95% confidence interval: Effect[CI 95%], Effect size direction in each independent dataset: Direction.

### Sheet: Supplementary Table 16
Supplementary Table 16. Genome-wide significant results of the meta-analysis combining PET and CSF meta-GWAS studies. Bold: significant results P < 5e-08.
rsID	SNP	Nearest Gene	A1	A2	FreqA1	Call Rate	N	Zscore	P-value	Direction
rs429358	19:45411941	APOE	C	T	0.211	0.99983	2076	-17.259	9.5e-67	----++
rs138754737	7:66566585	TYW1	T	C	0.071	0.99511	1979	-6.105	1.03e-09	++?---
rs34543984	7:64520212	CCT6P3	G	A	0.087	0.99616	1979	-6.009	1.87e-09	--?+++
rs10461000	3:36008626	ARPP21	T	C	0.285	0.99509	2076	-5.691	1.27e-08	+++--+
rs112584707	7:64250140	ZNF138	G	C	0.097	0.99661	2076	-5.498	3.84e-08	---+++
rs9897002	17:64286494	PRKCA	G	A	0.393	0.99941	2076	-5.485	4.12e-08	+++++-
Note: Meta-analysis was performed using a sample size weighted method without considering effect size direction. Reference SNP (rs) code for the SNP: rsID, Genetic markers in GRCh37/hg19 genomic assembly: SNP, Effect allele: A1, Allele frequency of the effect allele: FreqA1, Sample size: N.

### Sheet: Supplementary Table 17
Supplementary Table 17. Results of the PAD amyloid burden meta-analysis filtered combining CSF and PET endophenotypes (27.21% of total SNPs).
rsID	SNP	Nearest Gene	REF	ALT	A1	FreqA1	n	Zscore	P-value	Direction
rs17186701	1:207486456	CD55 (-8.36 kb)	T	C	T	0.937	21356	4982	6.28e-07	-+
rs4844610	1:207802552	CR1 (0 kb)	A	C	A	0.186	26498	8637	5.76e-18	+-
rs471470	11:85831541	PICALM (+50.62 kb)	C	A	A	0.678	21483	-5311	1.09e-07	+-
rs12832187	12:132154193	SFSWAP (-41.44 kb)	C	T	T	0.199	21483	-4964	6.91e-07	-+
rs16947202	13:92919435	GPC5 (0 kb)	T	G	T	0.944	20883	5052	4.38e-07	+-
rs117834516	14:53315447	FERMT2 (-8.541 kb)	C	T	T	0.058	21245	-5458	4.82e-08	+-
rs1400577	16:73551996	LOC100506172 (+96.7 kb)	A	G	A	0.431	21483	4896	9.79e-07	-+
rs12151021	19:1050874	ABCA7 (0 kb)	A	G	A	0.331	21483	6257	3.92e-10	+-
rs6857	19:45392254	PVRL2 (0 kb)	C	T	T	0.221	18615	-42615	8.25e-397	+-
rs429358	19:45411941	APOE (0 kb)	T	C	T	0.771	21794	52495	5.94e-601	-+
rs5167	19:45448465	APOC4-APOC2 (0 kb)	T	G	T	0.627	26525	8.65	5.14e-18	-+
rs74846209	19:45650099	PPP1R37 (0 kb)	G	T	T	0.103	26313	-8836	9.90e-19	+-
rs12461144	19:45723706	EXOC3L2 (0 kb)	C	T	T	0.141	21794	-5143	2.71e-07	+-
rs6733839	2:127892810	BIN1 (+27.91 kb)	C	T	T	0.403	21794	-5728	1.02e-08	+-
rs4853968	2:241053340	MYEOV2 (-12.64 kb)	T	C	T	0.443	21482	4955	7.24e-07	-+
rs4955351	3:30995589	GADL1 (+59.44 kb)	A	T	A	0.328	21483	5531	3.19e-08	-+
rs7982	8:27462481	CLU (0 kb)	A	G	A	0.379	21483	6504	7.81e-11	-+
Note: Meta-analysis was performed using a sample size weighted method without considering effect size direction and filtered by effect size. Reference allele: REF, Alternative allele: ALT, Effect allele: A1, Sample size: n.

### Sheet: Supplementary Table 18
Supplementary Table 18. Replications of our main amyloid burden meta-analysis hits in the PAD amyloid burden meta-GWAS.
SNP	rsID	Nearest Gene	CHR	POS	A1	A2	Freq1	Effect [CI 95%]¹	P-value	Dir²
19:45411941	rs429358	APOE (0 kb)	19	45411941	C	T	0.2287	-0.564 [-0.585,-0.543]	5.94E-601	-+
4:164308011	rs115822934	NPY5R (34.92 kb)	4	164308011	T	G	0.0384	-0.092 [-0.142,-0.042]	0.0003211	+-
4:168504316	rs4395536	NA	4	168504316	G	A	0.0814	-0.033 [-0.068,0.001]	0.05992	+-
11:43637563	rs2902373	MIR129-2 (34.53 kb)	11	43637563	T	C	0.2301	-0.019 [-0.042,0.003]	0.09227	-+
5:36361976	rs62354504	RANBP3L (59.96 kb)	5	36361976	A	G	0.0226	-0.043 [-0.109,0.022]	0.1923	-+
7:78648931	rs73141455	MAGI2 (0 kb)	7	78648931	T	G	0.0461	-0.028 [-0.074,0.017]	0.2214	-+
6:155436138	rs11963901	TIAM2 (0 kb)	6	155436138	T	C	0.1022	-0.018 [-0.049,0.013]	0.2519	-+
Genetic markers in GRCh37/hg19 genomic assembly: SNP, Reference SNP (rs) Identifier, Chromosome: CHR, Position: POS, Effect allele: A1, Alternative allele: A2, Allele frequency of the effect allele: FreqA1, Estimate and confidence interval 95%: Effect [CI 95%], Effect size direction in each independent study of the meta-analysis: Dir. The SNPs (2:59125664, 4:180023617, 18:30242590) were not found due to not passing the effect direction filtering.
¹ These Estimate and CI 95% were estimated over the Zscores.
² The effect size direction considered independent meta-analysis information.

### Sheet: Supplementary Table 19
Supplementary Table 19. Deleterious genes prioritized by FUMA on the CSF-PET meta-analysis that have a CADD score > 12.37.
ENSG ID	Gene Symbol	CHR	START	END	Strand	Type	EntrezID	HUGO	pLI	ncRVIS	posMapSNPs	posMapMaxCADD	eqtlMapSNPs	eqtlMapts	ciMap	ciMapts	minGwasP	IndSigSNPs
ENSG00000233723	LINC01122	2	58654934	59290901	1	lincRNA	400955	LINC01122			313	21.6	7	CMC_SVA_cis:GTEx/v7/Brain_Caudate_basal_ganglia:GTEx/v7/Brain_Frontal_Cortex_BA9	Yes	Hippocampus:Left_Ventricle:GM12878:IMR90:Neural_Progenitor_Cell:hESC	1.238e-06	2:59125664
ENSG00000029639	TFB1M	6	155578643	155635627	-1	protein_coding	51106	TFB1M	1.15657e-05	1.34298	52	26.4	108	GTEx/v8/Heart_Atrial_Appendage	Yes	Adult_Cortex:Aorta:Left_Ventricle:IMR90:Neural_Progenitor_Cell:hESC	8.651e-06	4:164308011
ENSG00000171217	CLDN20	6	155585147	155597682	1	protein_coding	49861	CLDN20	0.000765369	0.797137	20	26.4	17		Yes	Adult_Cortex:Aorta:Left_Ventricle:IMR90:Neural_Progenitor_Cell:hESC	8.651e-06	4:164308011
ENSG00000146426	TIAM2	6	155153831	155578857	1	protein_coding	26230	TIAM2	0.12483		266	22.9	170		Yes	Aorta:Left_Ventricle:GM12878:IMR90:hESC	8.651e-06	4:164308011
ENSG00000149084	HSD17B12	11	43577986	43878167	1	protein_coding	51144	HSD17B12	0.00555448	-0.701698	487	19.93	418	PsychENCODE_eQTLs:eQTLGen_cis_eQTLs:CMC_SVA_cis:CMC_NoSVA_cis:GTEx/v8/Artery_Aorta:GTEx/v8/Artery_Coronary:GTEx/v8/Artery_Tibial:GTEx/v8/Brain_Cerebellar_Hemisphere:GTEx/v8/Brain_Cerebellum:GTEx/v8/Heart_Atrial_Appendage:GTEx/v8/Heart_Left_Ventricle:GTEx/v8/Nerve_Tibial:GTEx/v7/Artery_Aorta:GTEx/v7/Artery_Tibial:GTEx/v7/Brain_Cerebellum:GTEx/v7/Heart_Left_Ventricle:GTEx/v7/Nerve_Tibial:GTEx/v6/Artery_Aorta:GTEx/v6/Nerve_Tibial	Yes	Adult_Cortex:Fetal_Cortex:Dorsolateral_Prefrontal_Cortex:Hippocampus:Left_Ventricle:IMR90:hESC	8.651e-06	4:164308011
ENSG00000235661	MIR670HG	11	43578308	43591945	1	pseudogene	100507261	MIR670HG			3	19.93	0		Yes	GM12878:IMR90:hESC		5:36361976
ENSG00000199077	MIR129-2	11	43602944	43603033	1	miRNA	406918	MIR129-2			16	19.93	0		Yes	IMR90:hESC		5:36361976
ENSG00000221621	AC009835.1	18	30106105	30106185	1	miRNA					3	17.42	0		Yes	GM12878		5:36361976
ENSG00000235381	RP11-477D19.2	6	155574273	155577858	-1	antisense					18	16.35	86	eQTLcatalogue/Lepik_2017_ge_blood:eQTLcatalogue/TwinsUK_ge_blood:eQTLGen_cis_eQTLs:BIOSQTL/BIOS_eQTL_geneLevel:GTEx/v8/Whole_Blood:GTEx/v8/Artery_Tibial:GTEx/v7/Artery_Tibial	Yes	Left_Ventricle:GM12878:IMR90:hESC	9.23e-06	6:155436138
ENSG00000246250	RP11-613D13.5	11	43851259	43902276	-1	antisense					88	16.07	314	eQTLGen_cis_eQTLs:BIOSQTL/BIOS_eQTL_geneLevel:GTEx/v8/Whole_Blood:GTEx/v7/Pituitary	Yes	Left_Ventricle:GM12878:IMR90:hESC	9.23e-06	6:155436138
ENSG00000270558	CTD-2124B8.2	5	37286551	37287079	-1	pseudogene					1	15.49	0	PsychENCODE_eQTLs:eQTLGen_cis_eQTLs:BIOSQTL/BIOS_eQTL_geneLevel	Yes	Promoter_anchored_loops:Fetal_Cortex:Left_Ventricle:GM12878:IMR90:hESC	9.23e-06	6:155436138
ENSG00000113569	NUP155	5	37288239	37371283	-1	protein_coding	9631	NUP155	0.990594	-1.10402	3	15.49	0	eQTLGen_cis_eQTLs	Yes	Left_Ventricle:GM12878:IMR90:hESC	9.23e-06	6:155436138
ENSG00000227283	RPL35AP12	4	164303331	164303668	1	pseudogene	100271316	RPL35AP12			68	15.18	0	eQTLcatalogue/BrainSeq_ge_brain:eQTLcatalogue/Lepik_2017_ge_blood:eQTLcatalogue/Schwartzentruber_2018_ge_sensory_neuron:eQTLcatalogue/TwinsUK_ge_blood:PsychENCODE_eQTLs:eQTLGen_cis_eQTLs:BIOSQTL/BIOS_eQTL_geneLevel:xQTLServer_eQTLs:CMC_SVA_cis:CMC_NoSVA_cis:GTEx/v8/Cells_EBV-transformed_lymphocytes:GTEx/v8/Whole_Blood:GTEx/v8/Artery_Aorta:GTEx/v8/Artery_Coronary:GTEx/v8/Artery_Tibial:GTEx/v8/Brain_Amygdala:GTEx/v8/Brain_Anterior_cingulate_cortex_BA24:GTEx/v8/Brain_Caudate_basal_ganglia:GTEx/v8/Brain_Cerebellar_Hemisphere:GTEx/v8/Brain_Cerebellum:GTEx/v8/Brain_Cortex:GTEx/v8/Brain_Frontal_Cortex_BA9:GTEx/v8/Brain_Hippocampus:GTEx/v8/Brain_Hypothalamus:GTEx/v8/Brain_Nucleus_accumbens_basal_ganglia:GTEx/v8/Brain_Putamen_basal_ganglia:GTEx/v8/Brain_Spinal_cord_cervical_c-1:GTEx/v8/Brain_Substantia_nigra:GTEx/v8/Heart_Atrial_Appendage:GTEx/v8/Heart_Left_Ventricle:GTEx/v8/Nerve_Tibial:GTEx/v8/Pituitary:GTEx/v7/Cells_EBV-transformed_lymphocytes:GTEx/v7/Whole_Blood:GTEx/v7/Artery_Aorta:GTEx/v7/Artery_Coronary:GTEx/v7/Artery_Tibial:GTEx/v7/Brain_Amygdala:GTEx/v7/Brain_Anterior_cingulate_cortex_BA24:GTEx/v7/Brain_Caudate_basal_ganglia:GTEx/v7/Brain_Cerebellar_Hemisphere:GTEx/v7/Brain_Cerebellum:GTEx/v7/Brain_Cortex:GTEx/v7/Brain_Frontal_Cortex_BA9:GTEx/v7/Brain_Hippocampus:GTEx/v7/Brain_Hypothalamus:GTEx/v7/Brain_Nucleus_accumbens_basal_ganglia:GTEx/v7/Brain_Putamen_basal_ganglia:GTEx/v7/Brain_Spinal_cord_cervical_c-1:GTEx/v7/Brain_Substantia_nigra:GTEx/v7/Heart_Atrial_Appendage:GTEx/v7/Heart_Left_Ventricle:GTEx/v7/Nerve_Tibial:GTEx/v7/Pituitary:GTEx/v6/Cells_EBV-transformed_lymphocytes:GTEx/v6/Whole_Blood:GTEx/v6/Artery_Aorta:GTEx/v6/Artery_Coronary:GTEx/v6/Artery_Tibial:GTEx/v6/Brain_Anterior_cingulate_cortex_BA24:GTEx/v6/Brain_Caudate_basal_ganglia:GTEx/v6/Brain_Cerebellar_Hemisphere:GTEx/v6/Brain_Cerebellum:GTEx/v6/Brain_Cortex:GTEx/v6/Brain_Frontal_Cortex_BA9:GTEx/v6/Brain_Hippocampus:GTEx/v6/Brain_Hypothalamus:GTEx/v6/Brain_Nucleus_accumbens_basal_ganglia:GTEx/v6/Brain_Putamen_basal_ganglia:GTEx/v6/Heart_Atrial_Appendage:GTEx/v6/Heart_Left_Ventricle:GTEx/v6/Nerve_Tibial:GTEx/v6/Pituitary	Yes	GM12878:IMR90:hESC	4.844e-06	11:43637563
ENSG00000263688	RP11-386P4.1	18	30161491	30162791	1	lincRNA					70	14.94	0		Yes	GM12878:IMR90:hESC	1.047e-05	11:43637563
ENSG00000141441	GAREM	18	29704840	30050447	-1	protein_coding	64762	GAREM	0.827972		9	14.44	0		No		0.00719	11:43637563
ENSG00000215492	HNRNPA1P7	18	29991471	29993167	-1	pseudogene	388275	HNRNPA1P7			1	14.44	0		Yes	Left_Ventricle:IMR90:hESC	1.047e-05	11:43637563
ENSG00000262477	AC021224.1	18	29992145	29993199	1	lincRNA					1	14.44	0	eQTLcatalogue/BrainSeq_ge_brain:PsychENCODE_eQTLs:BIOSQTL/BIOS_eQTL_geneLevel:GTEx/v8/Cells_EBV-transformed_lymphocytes:GTEx/v8/Artery_Aorta:GTEx/v8/Artery_Tibial:GTEx/v8/Brain_Cortex:GTEx/v8/Heart_Atrial_Appendage:GTEx/v8/Nerve_Tibial:GTEx/v7/Artery_Aorta:GTEx/v7/Artery_Tibial:GTEx/v7/Nerve_Tibial:GTEx/v6/Cells_EBV-transformed_lymphocytes:GTEx/v6/Whole_Blood:GTEx/v6/Artery_Aorta:GTEx/v6/Artery_Coronary:GTEx/v6/Artery_Tibial:GTEx/v6/Brain_Caudate_basal_ganglia:GTEx/v6/Heart_Atrial_Appendage:GTEx/v6/Heart_Left_Ventricle:GTEx/v6/Nerve_Tibial	Yes	IMR90:hESC	1.047e-05	11:43637563
ENSG00000164190	NIPBL	5	36876861	37066515	1	protein_coding	25836	NIPBL	1	-0.975832	17	14.34	0		Yes	Promoter_anchored_loops:Adult_Cortex:Left_Ventricle:IMR90:Neural_Progenitor_Cell:hESC	0.001182	18:30242590
ENSG00000197705	KLHL14	18	30252634	30353025	-1	protein_coding	57565	KLHL14	0.0827222	-1.04042	40	14.25	0		Yes	Aorta:Left_Ventricle:IMR90:hESC	0.001182	18:30242590
ENSG00000145416	MARCH1	4	164445450	165305202	-1	protein_coding	55016	MARCH1	0.218777	-0.0612279	41	13.81	49		Yes	Aorta:Left_Ventricle:IMR90:hESC	0.001182	18:30242590
ENSG00000243721	RP11-472I20.1	11	43740226	43740696	1	pseudogene					32	13.61	0		No		0.002101	18:30242590
ENSG00000164128	NPY1R	4	164245113	164265984	-1	protein_coding	4886	NPY1R	0.651605	0.904906	24	12.9	37		Yes	IMR90:hESC	8.988e-06	18:30242590
ENSG00000164129	NPY5R	4	164265091	164273086	1	protein_coding	4889	NPY5R	0.491801	-0.861297	32	12.9	0		Yes	hESC	9.048e-06	18:30242590
Ensembl Gene ID: ENSG ID, Chromosome: CHR, Starting position of the gene: START, Ending position of the gene: END, Strand of gene: Strand, Gene biotype from Ensembl: Type, Entrez Gene Identifier: EntrezID, HUGO (HGNC) gene symbol: HUGO, pLI score from ExAC database: pLI, Non-coding residual variation intolerance score: ncRVIS, The number of SNPs mapped to gene based on positional mapping: posMapSNPs, The maximum CADD score of mapped SNPs by positional mapping: posMapMaxCADD, The number of SNPs mapped to the gene based on eQTL mapping: eqtlMapSNPs, Tissue types of mapped eQTL SNPs: eqtlMapts, Chromatin interaction mapping: ciMap, Tissue/cell types of mapped chromatin interactions: ciMapts, The minimum P-value of mapped SNPs: minGwasP, Reference SNP (rs) ID of the all independent significant SNPs of mapped SNPs: IndSigSNPs.

### Sheet: Supplementary Table 20
Supplementary Table 20. PAD gene-based MAGMA results from FUMA analysis considering significant genome-wide significant results P < 0.05/18401 = 2.717e-06.
Gene	EntrezID	UniProtID	CHR	Start	Stop	n SNPS	Zscore	P-value
BCAM	4059	P50895	19	45312328	45324673	27	7716	5.99e-15
BCL3	602	P20749	19	45250962	45263301	24	7713	6.16e-15
CLPTM1	1209	O96005	19	45457842	45496599	101	7645	1.04e-14
CBLC	23624	Q9ULV8	19	45281126	45303891	51	7456	4.47e-14
APOE	348	P02649	19	45409011	45412650	5	7249	2.09e-13
MARK4	57787	Q96L34	19	45582546	45808541	633	7160	4.02e-13
PVRL2	5819	Q92692	19	45349432	45392485	169	7112	5.72e-13
RELB	5971	Q01201	19	45504688	45541452	74	6617	1.84e-11
AC006126.3	None	None	19	45690646	45720191	134	6333	1.2e-10
TOMM40	10452	O96008	19	45393826	45406946	55	6109	5e-10
APOC1	341	P02654	19	45417504	45422606	11	6109	5e-10
APOC4	346	P55056	19	45445495	45452820	24	5918	1.63e-09
APOC4-APOC2	346	P55056	19	45445495	45452822	24	5918	1.63e-09
AC005779.2	None	None	19	45683080	45705702	87	5207	9.59e-08
CLU	1191	P10909	8	27454434	27472548	34	5057	2.13e-07
PVR	5817	P15151	19	45147098	45166850	38	4963	3.47e-07
FERMT2	10979	Q96AC1	14	53323986	53419153	177	4962	3.49e-07
CEACAM19	56971	Q7Z692	19	45165545	45187631	28	4939	3.93e-07
NKPD1	284353	Q17RQ9	19	45653008	45663408	17	4872	5.53e-07
APOC2	344	P02655	19	45449243	45452822	14	4703	1.28e-06
Chromosome: CHR, Number of SNPs: n SNP, Sample size: n, Entrez Gene Identifier: EntrezID, UniProt Swiss Protein Identifier: UniProtID.

### Sheet: Supplementary Table 21
Supplementary Table 21. Association analysis results of SOMAscan proteomic platform with CSF Aβ42. Significat proteins were considered at FDR < 1.864e-05.
UniProt	Protein	Effect [CI 95%]	P.value	Adj.R.squared	FDR
O14683	P5I11_1139	0.447 [0.394-0.5]	1.43724e-54	0.296802	3.85469e-51
Q12778	FOXO1A_3528	0.449 [0.395-0.502]	1.71559e-53	0.291644	2.30061e-50
Q9Y216	MTMR7_4274	0.435 [0.382-0.489]	3.19969e-51	0.287393	2.86052e-48
P61968	LMO4_3880	0.44 [0.386-0.495]	5.52022e-51	0.282258	3.70131e-48
P09105	HBAT_6602	0.432 [0.378-0.486]	1.15379e-49	0.279006	6.18894e-47
O43175	SERA_1852	0.424 [0.37-0.477]	2.46783e-49	0.281543	1.10312e-46
O95260	ATE1_4475	0.417 [0.363-0.471]	9.79373e-47	0.272208	3.7524e-44
P62306	RUXF_5729	0.406 [0.352-0.459]	2.12072e-45	0.268505	7.10971e-43
O14896	IRF6_7596	0.412 [0.357-0.466]	1.62244e-44	0.26401	4.83488e-42
O75452	RDH16_1091	0.405 [0.351-0.459]	5.40649e-44	0.264404	1.45002e-41
Q8TF39	ZN483_3988	0.401 [0.347-0.455]	9.84358e-44	0.261424	2.40004e-41
Q9BTE7	DCNL5_6927	0.4 [0.346-0.454]	2.26553e-43	0.264388	5.06346e-41
A2RU49	HYKK_3116	0.396 [0.342-0.45]	2.31341e-42	0.256334	4.77274e-40
Q92185	SIA8A_3274	0.397 [0.342-0.452]	8.66016e-42	0.253609	1.65904e-39
Q9BQE4	SELS_468	0.398 [0.342-0.454]	1.38287e-40	0.245946	2.47258e-38
Q9ULS5	TMCC3.region.1_7030	0.374 [0.32-0.428]	2.065e-38	0.243748	3.46145e-36
P42772	p15.INK4b_7519	0.382 [0.326-0.438]	1.19247e-37	0.241885	1.8813e-35
Q0P6D2	FA69C_1662	0.368 [0.313-0.422]	5.53679e-37	0.24284	8.24982e-35
Q7Z5W3	BN3D2_3084	0.373 [0.318-0.429]	1.40941e-36	0.234452	1.98949e-34
P36404	ARL2_889	0.366 [0.311-0.421]	1.95764e-36	0.237062	2.62519e-34
Q86VU5	CMTD1_3852	0.363 [0.309-0.418]	2.98285e-36	0.234984	3.80953e-34
P43357	MAGE.3_2844	0.377 [0.32-0.433]	3.25827e-36	0.234879	3.97213e-34
Q99627	CSN8_3564	0.376 [0.32-0.433]	5.53641e-36	0.234254	6.45594e-34
Q6UY11	EGFL9_7298	0.365 [0.31-0.42]	8.17746e-36	0.232741	9.13831e-34
Q15256	PTPRR_6022	0.369 [0.313-0.425]	2.22286e-35	0.229682	2.38468e-33
Q8N126	Nectin.like.protein.1_5144	0.364 [0.308-0.419]	2.9479e-35	0.230818	3.04087e-33
Q6E0U4	Dermokine_5910	0.363 [0.307-0.418]	8.35939e-35	0.230886	8.30366e-33
Q12904	EMAP.2_4713	0.365 [0.309-0.421]	1.06523e-34	0.228991	1.02033e-32
P0C024	NUDT7_4215	0.367 [0.31-0.423]	1.26261e-34	0.226304	1.1677e-32
Q13572	ITPK1_3097	0.369 [0.312-0.426]	1.72825e-34	0.226887	1.54506e-32
P47972	NPTX2_6130	0.374 [0.317-0.432]	1.79804e-34	0.227525	1.5556e-32
Q14982	OBCAM_1894	0.36 [0.304-0.415]	1.93806e-34	0.228126	1.62433e-32
P54764	EPHA4_6369	0.353 [0.298-0.408]	8.18047e-34	0.224782	6.64849e-32
Q6NT46	GAG2A_2363	0.348 [0.294-0.402]	8.64914e-34	0.226357	6.82264e-32
Q96AP7	ESAM_2961	0.355 [0.3-0.411]	1.00477e-33	0.222488	7.69944e-32
Q9H972	CN093_6082	0.365 [0.308-0.422]	1.05887e-33	0.22753	7.88855e-32
Q96AP7	ESAM_4842	0.357 [0.302-0.413]	1.12793e-33	0.22524	8.17599e-32
Q96P71	NECA3_3954	0.344 [0.29-0.398]	1.47179e-33	0.228149	1.03877e-31
P08727	Keratin.19_1883	0.369 [0.311-0.427]	1.74617e-33	0.223325	1.20082e-31
Q99584	S100A13_6393	0.351 [0.296-0.406]	2.83599e-33	0.221979	1.90153e-31
Q5J8M3	TMM85_1297	0.363 [0.306-0.42]	3.17681e-33	0.223246	2.0781e-31
Q14681	KCTD2_3881	0.354 [0.298-0.41]	3.80117e-33	0.225339	2.42732e-31
Q8N4L8	CCD24_3939	0.342 [0.287-0.396]	2.33128e-32	0.213347	1.45407e-30
Q96AP7	ESAM_6516	0.343 [0.288-0.398]	2.72979e-32	0.223647	1.66393e-30
Q9BQA9	CQ062_4525	0.343 [0.289-0.398]	2.93625e-32	0.218081	1.75001e-30
P52799	EFNB2.ECD_1601	0.346 [0.29-0.402]	5.78787e-32	0.219301	3.37458e-30
Q6UXZ4	UNC5H4_6892	0.342 [0.287-0.397]	6.20408e-32	0.215552	3.54029e-30
O14514	BAI1_3361	0.35 [0.293-0.406]	6.66089e-32	0.218458	3.72177e-30
P54756	EphA5_5192	0.346 [0.291-0.402]	7.59447e-32	0.216039	4.15681e-30
O00744	WN10B_3479	0.364 [0.305-0.423]	1.16978e-31	0.21893	6.15169e-30
P22748	Carbonic.Anhydrase.IV_4924	0.352 [0.295-0.409]	1.16131e-31	0.216422	6.15169e-30
O60888	CUTA_3318	0.34 [0.285-0.395]	1.42468e-31	0.215022	7.34806e-30
Q96PX8	SLIK1_247	0.342 [0.286-0.397]	1.96977e-31	0.214448	9.96778e-30
P31751	PKB.beta_1692	0.349 [0.292-0.406]	3.54564e-31	0.216488	1.761e-29
P0C2L3	F163B_294	0.343 [0.287-0.4]	3.87717e-31	0.213883	1.89065e-29
Q86WN1	FCSD1_4355	0.351 [0.294-0.408]	4.5091e-31	0.213839	2.15954e-29
Q7Z5A7	F19A5_5753	0.341 [0.285-0.397]	5.14754e-31	0.213839	2.42205e-29
Q969Z4	RELT_5607	0.341 [0.285-0.397]	5.24225e-31	0.213273	2.42409e-29
P06307	CCKN_6219	0.344 [0.287-0.4]	6.97569e-31	0.212521	3.11813e-29
O75509	DR6_7237	0.339 [0.284-0.395]	6.92607e-31	0.212511	3.11813e-29
O95825	QORL1_7200	0.344 [0.287-0.4]	9.0116e-31	0.216611	3.94686e-29
Q6UXZ4	UNC5H4_5623	0.34 [0.285-0.396]	9.12398e-31	0.211837	3.94686e-29
Q9BXY4	RSPO3_1169	0.34 [0.284-0.396]	1.7049e-30	0.211339	7.258e-29
O43464	HTRA2_4986	0.341 [0.285-0.398]	1.8534e-30	0.212037	7.76692e-29
O94991	SLIK5_5409	0.338 [0.282-0.394]	2.75031e-30	0.213036	1.13482e-28
Q8WYK0	ACO12_4057	0.356 [0.297-0.416]	3.17173e-30	0.21419	1.28887e-28
Q2TAL6	VWC2_1719	0.335 [0.279-0.391]	3.9395e-30	0.214008	1.57698e-28
Q16769	Glutaminyl.cyclase_6521	0.332 [0.277-0.387]	4.20027e-30	0.206712	1.65664e-28
Q96PX8	SLIK1_1847	0.335 [0.279-0.391]	8.67776e-30	0.209576	3.37301e-28
Q9UHG2	PCSK1_7322	0.334 [0.278-0.39]	9.52532e-30	0.21025	3.64956e-28
Q9Y3A3	MOBL3_2689	0.352 [0.293-0.411]	9.98914e-30	0.215122	3.77336e-28
Q6ZN44	UNC5A_6607	0.331 [0.275-0.386]	1.10076e-29	0.207988	4.10033e-28
P41236	IPP2_2579	0.336 [0.279-0.392]	1.13529e-29	0.208383	4.17103e-28
O00451	GFRa.2_4491	0.333 [0.277-0.389]	1.26284e-29	0.209663	4.57695e-28
Q6UXZ4	UNC5H4_1944	0.33 [0.275-0.386]	1.36003e-29	0.209571	4.86345e-28
Q8N128	F177A_6652	0.331 [0.275-0.387]	1.42441e-29	0.212882	5.02668e-28
Q9H8J5	MANS1_7392	0.332 [0.276-0.387]	1.94611e-29	0.206966	6.77852e-28
P78504	JAG1.ECD_5586	0.334 [0.278-0.39]	2.14845e-29	0.208124	7.38735e-28
A6NCE7	MP3B2_3043	0.347 [0.288-0.405]	2.26636e-29	0.207742	7.69416e-28
Q8TDF5	NETO1_1711	0.332 [0.276-0.387]	2.3085e-29	0.206916	7.73925e-28
Q8NBI6	XXLT1_6035	0.329 [0.273-0.385]	2.58049e-29	0.206838	8.54429e-28
Q9BXA7	TSSK1_400	-0.342 [-0.4--0.284]	2.67438e-29	0.207444	8.74719e-28
Q8N967	LRTM2_7022	0.338 [0.28-0.395]	4.08573e-29	0.207494	1.32023e-27
Q9NQX5	NPDC1_81	0.331 [0.274-0.387]	5.7377e-29	0.207604	1.83197e-27
O00144	FZD9_3709	0.328 [0.273-0.384]	7.86641e-29	0.206945	2.48208e-27
Q96GG9	DCNL1_2116	0.331 [0.275-0.388]	9.78397e-29	0.206805	3.05123e-27
Q9UBS4	DJB11_6314	0.326 [0.27-0.381]	1.08811e-28	0.207662	3.35438e-27
Q7Z3B1	NEGR1_6283	0.332 [0.275-0.389]	1.3535e-28	0.206974	4.12509e-27
P08237	K6PF_2123	0.332 [0.275-0.389]	1.86271e-28	0.202134	5.61324e-27
Q9BXJ3	C1QT4_3834	0.328 [0.272-0.385]	1.98684e-28	0.205292	5.92078e-27
Q9Y561	LRP12_6447	0.325 [0.27-0.381]	2.03743e-28	0.202019	6.00483e-27
Q16288	TrkC_4690	0.326 [0.27-0.382]	2.19487e-28	0.203419	6.39851e-27
P05408	X7B2_1742	0.321 [0.266-0.377]	2.24453e-28	0.202351	6.47295e-27
Q15223	nectin.1.gamma.ECD_2996	0.325 [0.269-0.381]	2.70681e-28	0.204866	7.72304e-27
Q9BY67	Nectin.like.protein.2_4993	0.319 [0.264-0.374]	2.93641e-28	0.208429	8.28995e-27
Q5UCC4	INM02_4301	0.317 [0.262-0.372]	3.54844e-28	0.207261	9.91345e-27
Q9BPW9	DHRS9_2154	0.331 [0.274-0.388]	3.68638e-28	0.2024	1.00887e-26
Q2TAL6	VWC2_361	0.323 [0.268-0.379]	3.64922e-28	0.205856	1.00887e-26
O95164	UBL3_3026	0.327 [0.271-0.384]	4.14376e-28	0.202785	1.11136e-26
Q9NX62	IMPA3_7215	0.319 [0.264-0.375]	4.11742e-28	0.203613	1.11136e-26
P57087	JAM.B_4852	0.319 [0.264-0.374]	4.76225e-28	0.203597	1.26459e-26
Q9UM47	Notch.3_5601	0.324 [0.268-0.38]	5.7965e-28	0.206099	1.52414e-26
O76095	JTB_7112	0.317 [0.262-0.372]	6.40479e-28	0.204824	1.66773e-26
P49703	ARL4D_2450	0.32 [0.264-0.375]	6.66538e-28	0.206084	1.7189e-26
Q92506	DHB8_2726	0.333 [0.275-0.391]	6.75321e-28	0.20387	1.72496e-26
Q8N3J6	Nectin.like.protein.3_2043	0.322 [0.266-0.378]	7.0212e-28	0.201495	1.7765e-26
P40616	ARL1_755	0.332 [0.275-0.39]	7.86328e-28	0.207445	1.97096e-26
Q9NRD5	PICK1_3449	0.327 [0.27-0.384]	8.51359e-28	0.205114	2.11421e-26
Q9BYH1	SEZ6L_2745	0.32 [0.264-0.376]	1.04382e-27	0.205166	2.56837e-26
Q96JJ7	TMX3_5788	0.321 [0.265-0.377]	1.05648e-27	0.202246	2.57588e-26
Q9UIW2	PLXA1_7091	0.321 [0.265-0.377]	1.20837e-27	0.200639	2.91968e-26
P39656	OST48_2069	0.322 [0.266-0.378]	1.37385e-27	0.20141	3.28989e-26
Q9BXY4	RSPO3_6836	0.326 [0.269-0.383]	1.39117e-27	0.200141	3.30187e-26
Q06418	Dtk_4661	0.319 [0.263-0.374]	1.42846e-27	0.202557	3.36064e-26
Q09327	MGAT3_3408	0.319 [0.263-0.375]	1.93832e-27	0.199492	4.5205e-26
O75078	ADA11_6170	0.32 [0.264-0.376]	2.34528e-27	0.202515	5.42246e-26
Q9H3T2	SEMA6C_6381	0.315 [0.26-0.37]	2.4226e-27	0.207584	5.55334e-26
Q7Z553	MDGA2_2708	0.323 [0.266-0.38]	3.6818e-27	0.198846	8.36829e-26
Q14696	MESD2_1712	0.319 [0.263-0.375]	4.25453e-27	0.198623	9.58878e-26
P26992	CNTFR.alpha_1577	0.322 [0.265-0.379]	5.19016e-27	0.199643	1.16e-25
P56975	NRG3_338	0.317 [0.261-0.373]	5.29571e-27	0.199931	1.17381e-25
O95502	NPTXR_1830	0.329 [0.271-0.388]	5.80205e-27	0.199123	1.2755e-25
Q7Z6I6	RHG30_1042	0.318 [0.261-0.374]	6.56809e-27	0.197405	1.43216e-25
P41271	DAN_4819	0.335 [0.275-0.394]	7.47315e-27	0.199504	1.61637e-25
Q9UF33	EPHA6_3705	0.318 [0.262-0.375]	7.55577e-27	0.19872	1.62117e-25
Q9UGV2	NDRG3_2394	0.322 [0.265-0.379]	7.85434e-27	0.200305	1.65869e-25
P13987	CD59_579	0.316 [0.26-0.372]	7.83379e-27	0.198666	1.65869e-25
O43300	LRRT2_6210	0.322 [0.265-0.379]	7.96065e-27	0.197702	1.66801e-25
Q14114	LRP8_4990	0.314 [0.258-0.37]	8.22776e-27	0.200518	1.71061e-25
Q9NYX4	CALY_7032	0.312 [0.257-0.368]	8.61694e-27	0.197576	1.77774e-25
Q9UK28	TM59L_7575	0.315 [0.259-0.371]	1.00614e-26	0.196546	2.05989e-25
O15197	EphB6_7238	0.314 [0.258-0.37]	1.05051e-26	0.198834	2.13445e-25
Q13057	COASY_3142	0.32 [0.263-0.377]	1.09803e-26	0.202111	2.21422e-25
Q14C87	T132D_1228	0.318 [0.261-0.375]	1.77219e-26	0.198943	3.53342e-25
Q86VZ4	LRP11_1809	0.318 [0.261-0.375]	1.77857e-26	0.196655	3.53342e-25
Q8IZP7	H6ST3_2509	0.316 [0.26-0.373]	1.89142e-26	0.19835	3.72999e-25
Q96EP1	CHFR_489	-0.342 [-0.404--0.281]	2.19718e-26	0.196638	4.30135e-25
Q9NTU7	CBLN4_5809	0.32 [0.263-0.378]	2.50767e-26	0.197665	4.87359e-25
B2RUY7	VWC2L_6619	0.31 [0.254-0.365]	2.67726e-26	0.197366	5.16576e-25
Q8NFT8	DNER.ECD_7456	0.312 [0.256-0.368]	2.83387e-26	0.196921	5.42888e-25
Q9UGP4	LIMD1_4544	0.317 [0.26-0.374]	3.23508e-26	0.193857	6.11019e-25
Q9NXW2	DJB12_6627	0.311 [0.255-0.367]	3.2301e-26	0.196268	6.11019e-25
Q06418	Dtk_1393	0.315 [0.258-0.371]	3.42863e-26	0.197042	6.41166e-25
Q8N2Q7	NLGN1_3799	0.315 [0.258-0.371]	3.4425e-26	0.198229	6.41166e-25
Q9BYR9	KRA24_1671	0.32 [0.262-0.378]	3.77838e-26	0.195661	6.98871e-25
P07998	RNase.1_6388	0.308 [0.253-0.364]	3.85439e-26	0.198599	7.08046e-25
Q9NY97	B3GN2_6609	0.309 [0.253-0.365]	5.2538e-26	0.195366	9.58551e-25
P15529	CD46_2177	0.31 [0.254-0.366]	5.35805e-26	0.193887	9.70966e-25
Q8IZS8	CA2D3_7006	0.313 [0.256-0.369]	5.49415e-26	0.194379	9.88947e-25
Q16610	ECM1_5021	0.313 [0.256-0.37]	5.78817e-26	0.195649	1.03493e-24
Q9Y561	LRP12_1828	0.306 [0.251-0.361]	6.19336e-26	0.197188	1.10004e-24
P26992	CNTFR.alpha_4712	0.317 [0.259-0.374]	6.58682e-26	0.196078	1.16223e-24
Q9P232	CNTN3_2999	0.31 [0.254-0.367]	8.84426e-26	0.194314	1.55035e-24
Q86VZ4	LRP11_6780	0.307 [0.251-0.363]	1.36214e-25	0.197148	2.37224e-24
Q12913	PTPRJ_6726	0.309 [0.252-0.365]	1.44581e-25	0.195258	2.50172e-24
O15197	EphB6_5576	0.309 [0.252-0.365]	1.76677e-25	0.192807	3.03749e-24
Q9UBX8	B4GT6_280	0.307 [0.251-0.364]	1.80682e-25	0.191584	3.08655e-24
Q8IZJ1	UNC5B_6471	0.307 [0.251-0.364]	2.40607e-25	0.19455	4.08422e-24
Q14DG7	T132B_7010	0.312 [0.254-0.369]	2.56836e-25	0.192032	4.33229e-24
P54762	EPHB1_2176	0.304 [0.248-0.36]	2.76141e-25	0.194073	4.62882e-24
Q15768	Ephrin.B3.ECD_4490	0.3 [0.245-0.355]	2.95788e-25	0.191685	4.92736e-24
P22894	MMP.8_4826	0.302 [0.247-0.358]	2.99417e-25	0.191414	4.95701e-24
Q5R3F8	PPR29_3344	0.307 [0.25-0.363]	3.35701e-25	0.190729	5.52363e-24
P23468	PTPRD_7259	0.302 [0.246-0.358]	3.84747e-25	0.193916	6.29202e-24
Q8IWV2	Contactin.4_4973	0.303 [0.247-0.359]	3.90521e-25	0.195687	6.34774e-24
P14314	GLU2B_5808	0.306 [0.25-0.362]	3.93334e-25	0.191069	6.35495e-24
A6NGN9	IGLO5_6110	0.306 [0.25-0.362]	4.05524e-25	0.193428	6.51267e-24
Q14162	SREC.I_5616	0.305 [0.249-0.362]	4.343e-25	0.191104	6.93329e-24
P62993	GRB2.adapter.protein_5711	0.305 [0.249-0.361]	5.60473e-25	0.190511	8.89461e-24
Q15007	FL2D_3941	0.307 [0.25-0.364]	5.77625e-25	0.190763	9.11289e-24
Q9NUM4	T106B_6911	0.305 [0.248-0.361]	5.97519e-25	0.191604	9.37161e-24
O75264	CS077_6313	0.295 [0.24-0.349]	6.10121e-25	0.187973	9.51363e-24
O00548	DLL1_6737	0.299 [0.244-0.354]	7.00833e-25	0.190022	1.08649e-23
O15123	Angiopoietin.2_1388	0.301 [0.246-0.357]	7.16604e-25	0.194918	1.10456e-23
P41217	OX2G_5605	0.312 [0.254-0.369]	7.33576e-25	0.190719	1.12426e-23
O75056	SDC3_1975	0.306 [0.249-0.363]	7.48983e-25	0.190902	1.14135e-23
Q6ZVN8	RGM.C_4997	0.301 [0.245-0.357]	8.02461e-25	0.193496	1.21593e-23
Q92802	N42L2_3651	0.31 [0.252-0.367]	8.59696e-25	0.189898	1.29534e-23
Q86TH1	ATL2_6038	0.306 [0.249-0.362]	9.71938e-25	0.192283	1.45628e-23
P18850	ATF6A_459	0.307 [0.25-0.364]	1.11107e-24	0.19181	1.65549e-23
Q86Y82	STX12_78	0.3 [0.244-0.356]	1.32428e-24	0.18933	1.96228e-23
Q8IZJ1	UNC5B_3817	0.301 [0.245-0.357]	1.57967e-24	0.189771	2.32784e-23
O00548	DLL1_5676	0.295 [0.24-0.35]	1.61479e-24	0.188446	2.36659e-23
Q14508	HE4_528	0.301 [0.245-0.357]	1.89744e-24	0.189539	2.76572e-23
Q9HCK4	ROBO2_3698	0.304 [0.247-0.361]	2.14506e-24	0.18941	3.10976e-23
O60241	AGRB2_3706	0.305 [0.248-0.362]	2.16749e-24	0.188812	3.12537e-23
Q15084	PDIA6_5785	0.304 [0.247-0.361]	2.2329e-24	0.191834	3.20249e-23
Q15375	EPHA7_1868	0.298 [0.242-0.353]	2.29612e-24	0.189064	3.27563e-23
Q9Y6N7	ROBO1_5848	0.302 [0.246-0.359]	2.36997e-24	0.192012	3.36309e-23
O75509	DR6_5694	0.303 [0.246-0.359]	2.5251e-24	0.192535	3.56438e-23
Q8N8Q1	C56D1_1209	0.303 [0.246-0.359]	2.57868e-24	0.193583	3.62095e-23
Q6UXK2	ISLR2_6875	0.301 [0.244-0.357]	2.81245e-24	0.189226	3.92864e-23
P22607	FGFR.3.ECD_1394	0.305 [0.248-0.363]	3.06183e-24	0.18982	4.25483e-23
Q8IYR6	TEFF1_1905	0.299 [0.243-0.355]	3.40992e-24	0.189509	4.71412e-23
Q8IW52	SLIK4_6335	0.299 [0.242-0.355]	4.96765e-24	0.186031	6.83243e-23
Q9Y4D7	PLXD1_2743	0.302 [0.245-0.359]	5.47027e-24	0.188051	7.48534e-23
Q15375	EPHA7_6374	0.294 [0.239-0.35]	6.06841e-24	0.186573	8.26166e-23
Q8N743	KI3L3.CD_6658	0.291 [0.236-0.346]	6.51405e-24	0.186676	8.82358e-23
O95390|O14793	GDF.11.8_4740	0.299 [0.243-0.356]	6.59602e-24	0.189921	8.88971e-23
Q6UXK2	ISLR2_1190	0.299 [0.242-0.355]	6.84666e-24	0.187783	9.18137e-23
P49888	SULT.1E_7523	0.294 [0.238-0.35]	7.38786e-24	0.191208	9.85782e-23
O43921	Ephrin.A2_267	0.308 [0.25-0.367]	7.67706e-24	0.186948	1.0193e-22
P35590	sTie.1_4782	0.297 [0.241-0.354]	8.3406e-24	0.185136	1.10195e-22
Q9NXS2	QPCTL_6994	0.298 [0.241-0.355]	1.02233e-23	0.188742	1.34406e-22
Q9H6B4	ACAM.ECD_91	0.293 [0.238-0.349]	1.17582e-23	0.192687	1.53832e-22
P78560	CRADD_1729	0.306 [0.247-0.364]	1.20057e-23	0.191729	1.56307e-22
Q9P121	NTRI_306	0.296 [0.239-0.352]	1.2163e-23	0.186296	1.57591e-22
Q9HBM1	SPC25_3720	-0.292 [-0.347--0.236]	1.30986e-23	0.18482	1.68897e-22
P02751	FN1.2_2811	0.323 [0.262-0.385]	1.33297e-23	0.188807	1.71054e-22
P52803	Ephrin.A5_4664	0.306 [0.247-0.364]	1.35474e-23	0.18894	1.7302e-22
Q09328	MGT5A_3405	0.298 [0.241-0.355]	1.43737e-23	0.186768	1.82702e-22
Q9H1K6	MESD1_3124	0.294 [0.238-0.35]	1.49763e-23	0.184945	1.89465e-22
Q86VZ4	LRP11_6203	0.298 [0.241-0.355]	1.5195e-23	0.185627	1.91329e-22
Q13253	Noggin_6940	0.295 [0.238-0.351]	1.5573e-23	0.186795	1.95172e-22
Q6PJG9	LRFN4_3350	0.296 [0.239-0.353]	1.58946e-23	0.185462	1.98276e-22
Q92956	HVEM_5679	0.29 [0.234-0.345]	1.69562e-23	0.187545	2.10539e-22
P29120	NEC1_1215	0.299 [0.242-0.357]	1.70436e-23	0.189172	2.1065e-22
O94804	STK10_3304	0.313 [0.253-0.373]	1.82568e-23	0.185886	2.24608e-22
Q13873	BMP.RII_5466	0.293 [0.237-0.35]	1.91962e-23	0.188262	2.35087e-22
P29323	EPHB2_6708	0.293 [0.237-0.349]	2.05738e-23	0.186731	2.50814e-22
P30101	Protein.disulfide.isomerase.A3_6511	0.297 [0.24-0.354]	2.92168e-23	0.18715	3.54568e-22
Q8NHG7	SVIP_2374	0.294 [0.237-0.35]	3.0209e-23	0.187728	3.64957e-22
Q7Z4F1	LRP10_1974	0.298 [0.241-0.356]	3.71736e-23	0.18694	4.47084e-22
Q8IV36	HID1_4270	0.303 [0.245-0.362]	3.79397e-23	0.182201	4.5426e-22
Q03426	MVK_530	0.28 [0.226-0.334]	3.95845e-23	0.178974	4.71848e-22
Q92859	NEO1_7018	0.296 [0.239-0.353]	4.11863e-23	0.186946	4.88769e-22
Q9BUK0	CHCH7_2895	-0.296 [-0.354--0.239]	4.22599e-23	0.183732	4.99299e-22
O15123	Angiopoietin.2_4656	0.289 [0.234-0.345]	4.25194e-23	0.189301	5.00163e-22
Q6WN34	CRDL2_5940	0.297 [0.239-0.354]	4.39101e-23	0.18226	5.14266e-22
Q86V35	CABP7_6310	0.307 [0.248-0.366]	4.49682e-23	0.186704	5.24368e-22
Q9ULP0	NDRG4_6582	0.299 [0.241-0.356]	4.67618e-23	0.185108	5.42922e-22
Q96DZ1	XTP3B_7055	0.294 [0.237-0.35]	4.76969e-23	0.183808	5.51393e-22
Q5JZY3	EPHAA_5575	0.294 [0.237-0.351]	5.48353e-23	0.183273	6.31194e-22
P20800	Endothelin.2_880	0.291 [0.234-0.347]	6.34367e-23	0.181844	7.27082e-22
Q8IUK5	PXDC1_7219	0.292 [0.235-0.349]	6.71348e-23	0.18349	7.66194e-22
Q9H6E4	CC134_1713	0.293 [0.236-0.35]	7.87619e-23	0.182432	8.91306e-22
Q9NS00|Q96EU7	C1GLT.C1GLC.Complex_3377	0.289 [0.233-0.345]	7.85958e-23	0.182142	8.91306e-22
Q86VP1	TAXB1_987	0.292 [0.235-0.349]	9.28449e-23	0.183536	1.04626e-21
Q8N3T6	T132C.ECD_6355	0.293 [0.236-0.35]	1.02571e-22	0.181985	1.15103e-21
P58400	NRX1B_5603	0.293 [0.236-0.351]	1.15241e-22	0.182022	1.28782e-21
Q96B86	RGMA_5720	0.288 [0.232-0.344]	1.17121e-22	0.183073	1.3034e-21
Q15363	TMED2_257	0.283 [0.227-0.338]	1.26899e-22	0.18522	1.40638e-21
O43921	Ephrin.A2_1596	0.298 [0.24-0.356]	1.53152e-22	0.183894	1.69034e-21
Q15526	SURF1_6630	0.284 [0.229-0.34]	1.6497e-22	0.182298	1.80928e-21
Q13467	Frizzled.5_2812	0.283 [0.227-0.338]	1.65277e-22	0.187234	1.80928e-21
Q9Y5L4	TIM13_4069	0.298 [0.24-0.357]	1.71708e-22	0.188694	1.87203e-21
P20810	Calpastatin_4865	0.288 [0.231-0.344]	1.82867e-22	0.182756	1.98562e-21
Q9BVK6	TMED9_3155	0.299 [0.241-0.358]	1.86325e-22	0.184186	2.01501e-21
O94779	Contactin.5_4974	0.291 [0.234-0.348]	2.01359e-22	0.180868	2.16886e-21
Q9BYV2	TRI54_3746	0.292 [0.235-0.35]	2.1095e-22	0.178497	2.26307e-21
Q96AJ9	VTI1A_6592	0.288 [0.231-0.345]	2.17654e-22	0.181001	2.32569e-21
Q969P0	IGSF8_6253	0.288 [0.232-0.345]	2.35023e-22	0.181088	2.50132e-21
Q8IZU9	KIRR3_5401	0.289 [0.232-0.345]	2.87998e-22	0.180147	3.05301e-21
P29323	EPHB2_6789	0.281 [0.226-0.337]	3.37106e-22	0.185488	3.55952e-21
Q6UWL6	KIRR2_1973	0.292 [0.234-0.35]	3.46409e-22	0.177131	3.64341e-21
P61106	RAB14_1645	0.285 [0.228-0.341]	3.63888e-22	0.180828	3.81229e-21
Q8IZJ1	UNC5B_1764	0.284 [0.228-0.34]	4.17983e-22	0.180758	4.36199e-21
Q9UMF0	sICAM.5_5612	0.291 [0.233-0.349]	4.32066e-22	0.18039	4.49147e-21
Q16620	TrkB_5467	0.292 [0.234-0.35]	4.43325e-22	0.1803	4.59073e-21
Q8N2Q7	NLGN1_6662	0.287 [0.23-0.344]	4.73028e-22	0.183025	4.87946e-21
Q8IWQ3	BR.serine.threonine.kinase.2_7466	0.293 [0.235-0.352]	5.1631e-22	0.182103	5.30554e-21
Q9HCU0	CD248_1819	0.286 [0.229-0.343]	5.19541e-22	0.18172	5.31836e-21
Q9NVA2	Septin.11_905	0.293 [0.235-0.352]	5.32569e-22	0.182544	5.43099e-21
O75347	TBCA_831	0.282 [0.226-0.337]	5.36423e-22	0.176256	5.44957e-21
O60909	B4GT2_7412	0.288 [0.231-0.346]	6.0285e-22	0.17918	6.10129e-21
Q9BXJ3	C1QT4_4651	0.286 [0.229-0.342]	6.408e-22	0.182078	6.461e-21
Q6ZRP7	QSOX2_6823	0.285 [0.228-0.341]	6.65593e-22	0.18319	6.68585e-21
Q9UMF0	sICAM.5_5613	0.287 [0.23-0.345]	6.95841e-22	0.1764	6.9636e-21
Q7Z5L3	C1QL2_6075	0.285 [0.228-0.341]	7.40755e-22	0.178125	7.38552e-21
Q9Y3E2	BOLA1_1749	0.278 [0.223-0.334]	7.59447e-22	0.180713	7.54384e-21
Q8WZ75	ROBO4_7216	0.289 [0.231-0.346]	7.71651e-22	0.179782	7.63678e-21
P54753	EPHB3_7208	0.279 [0.223-0.335]	9.77192e-22	0.1804	9.6354e-21
Q9NPF0	CD320_1951	0.282 [0.226-0.339]	1.16911e-21	0.1825	1.14855e-20
Q6YN16	HSDL2_4048	0.286 [0.229-0.344]	1.2404e-21	0.178817	1.21414e-20
Q01974	ROR2_6531	0.279 [0.223-0.335]	1.32356e-21	0.17939	1.29084e-20
P43363	MAGE.10_1356	0.279 [0.223-0.335]	1.3327e-21	0.178398	1.29504e-20
Q9NY72	SCN3B_2941	0.276 [0.221-0.332]	1.37863e-21	0.176803	1.33484e-20
Q13277	STX3_6366	0.285 [0.228-0.342]	1.41206e-21	0.181278	1.36228e-20
O75044	FNBP2_4462	0.279 [0.223-0.335]	1.56252e-21	0.173374	1.50204e-20
Q9UF11	PKHB1_4327	0.284 [0.227-0.342]	1.57034e-21	0.177443	1.50416e-20
Q99653	CHP1_802	0.278 [0.223-0.334]	1.62141e-21	0.180727	1.54755e-20
P58400	NRX1B_3699	0.293 [0.234-0.352]	2.01741e-21	0.181742	1.91869e-20
P11362	bFGF.R_5734	0.281 [0.224-0.337]	2.20018e-21	0.18201	2.08512e-20
P56277	CMC4_3100	0.284 [0.227-0.342]	2.2477e-21	0.176693	2.12266e-20
P98172	EFNB1_1176	0.284 [0.227-0.342]	2.57258e-21	0.177984	2.4125e-20
Q9NS85	Carbonic.Anhydrase.X_4966	0.28 [0.223-0.337]	2.57261e-21	0.181393	2.4125e-20
O95297	MPZL1_2017	0.28 [0.223-0.336]	2.75094e-21	0.182699	2.57074e-20
Q6P4E1	CASC4_186	0.282 [0.225-0.339]	3.03261e-21	0.177849	2.82412e-20
Q9P086	MED11_3649	0.268 [0.213-0.322]	3.21327e-21	0.176618	2.982e-20
Q16832	Discoidin.domain.receptor.2_1754	0.278 [0.222-0.335]	3.39605e-21	0.178594	3.14076e-20
Q9H461	FZD8_2991	0.276 [0.22-0.331]	3.42757e-21	0.176676	3.15902e-20
Q9UBV4	WNT16_3480	0.291 [0.232-0.35]	3.57241e-21	0.175158	3.28124e-20
Q9NP74	PALMD_3530	0.277 [0.221-0.333]	3.81354e-21	0.176093	3.49075e-20
O75084	FZD7_2990	0.279 [0.222-0.336]	4.06436e-21	0.1775	3.70769e-20
O95881	TXD12_2691	0.285 [0.227-0.343]	4.3756e-21	0.177117	3.97808e-20
P32856	STX2_6442	0.279 [0.222-0.336]	5.04782e-21	0.175531	4.57373e-20
P02751	FN1.4_5059	0.303 [0.241-0.365]	5.17782e-21	0.179248	4.67573e-20
O75077	ADAM.23_6282	0.279 [0.222-0.336]	5.57991e-21	0.175337	5.02192e-20
P15260	IFN.g.R1_5879	0.281 [0.224-0.338]	5.63903e-21	0.175799	5.05815e-20
Q8WWX9	SELM_1737	0.279 [0.222-0.336]	5.75569e-21	0.178581	5.14558e-20
P55287	Cadherin.11.ECD_7417	0.28 [0.223-0.337]	5.84428e-21	0.176453	5.20743e-20
P24821	Tenascin_4717	0.295 [0.235-0.355]	5.96725e-21	0.176644	5.29939e-20
Q15004	PAF_2582	0.291 [0.231-0.35]	6.17615e-21	0.177364	5.46681e-20
P02751	Fibronectin_5259	0.306 [0.243-0.368]	6.73875e-21	0.178749	5.93691e-20
Q15057	CENB2_724	-0.279 [-0.336--0.222]	6.75152e-21	0.175904	5.93691e-20
O43752	Syntaxin.6_320	0.274 [0.218-0.33]	6.82609e-21	0.178769	5.98287e-20
Q9UK23	NAGPA_419	0.277 [0.221-0.334]	7.43371e-21	0.175201	6.49421e-20
P04179	Mn.SOD_5543	0.277 [0.221-0.334]	7.48062e-21	0.178239	6.51397e-20
O60476	MA1A2_7140	0.276 [0.22-0.333]	7.9839e-21	0.177412	6.92972e-20
O14786	NRP1_4951	0.281 [0.224-0.339]	8.14515e-21	0.177472	7.04687e-20
Q14332	FZD2_3707	0.277 [0.22-0.334]	9.04188e-21	0.176594	7.79753e-20
Q9P0K1	ADA22_6581	0.281 [0.223-0.338]	9.19544e-21	0.176783	7.90454e-20
Q4LDE5	SVEP1.Sushi.15.18_354	0.274 [0.218-0.33]	9.75299e-21	0.180351	8.35703e-20
P10914	IRF1_59	0.281 [0.223-0.339]	1.06207e-20	0.17523	9.07155e-20
Q9Y644	RFNG_6382	0.273 [0.217-0.329]	1.08674e-20	0.179207	9.25282e-20
P10645	CgA_6863	0.281 [0.223-0.339]	1.30319e-20	0.174406	1.10606e-19
P08581	Met_4777	0.278 [0.221-0.335]	1.34583e-20	0.174395	1.13865e-19
Q13145	BAMBI.ECD_6961	0.272 [0.216-0.328]	1.38846e-20	0.174603	1.17102e-19
P53365	ARFP2_913	0.276 [0.219-0.333]	1.39542e-20	0.173872	1.17321e-19
Q6UXK5	LRRN1.CD_474	-0.269 [-0.325--0.214]	1.43177e-20	0.173401	1.2e-19
P08138	NGF.R_6806	0.27 [0.214-0.326]	1.6537e-20	0.173773	1.38169e-19
Q969Z4	RELT_1588	0.265 [0.21-0.32]	1.66607e-20	0.181519	1.3877e-19
Q96HY6	DDRGK_4028	0.275 [0.218-0.331]	1.6714e-20	0.175005	1.38783e-19
Q9ULH4	LRFN2_6379	0.288 [0.228-0.347]	1.81966e-20	0.173228	1.50628e-19
P35613	BASI_5123	0.281 [0.223-0.339]	1.84008e-20	0.173504	1.51849e-19
P00533	ERBB1_4695	0.274 [0.218-0.331]	1.94065e-20	0.176337	1.59657e-19
Q9BQR3	Marapsin_1846	0.284 [0.225-0.342]	2.01002e-20	0.174696	1.64859e-19
P52758	Ribonuclease.UK114_1683	0.279 [0.221-0.337]	2.16995e-20	0.17424	1.77433e-19
Q9HCM2	PLXA4_2742	0.283 [0.224-0.341]	2.22917e-20	0.173818	1.81722e-19
Q96EU7	C1GLC_5843	0.274 [0.217-0.331]	2.3698e-20	0.172557	1.926e-19
Q86UN2	R4RL1_2971	0.282 [0.224-0.341]	2.81072e-20	0.175879	2.27745e-19
P51693	Amyloid.like.protein.1_6387	0.275 [0.218-0.332]	2.90139e-20	0.174942	2.34383e-19
P46531	Notch.1_5600	0.272 [0.216-0.329]	3.09861e-20	0.175747	2.49564e-19
P06850	CRH_2777	0.274 [0.217-0.331]	3.3708e-20	0.171538	2.69865e-19
P13591	NCAM1_2852	0.272 [0.215-0.329]	3.36437e-20	0.173738	2.69865e-19
Q9BZR6	Nogo.Receptor_5598	0.28 [0.221-0.338]	3.41458e-20	0.174593	2.72557e-19
Q9H0V9	LMA2L_6632	0.275 [0.218-0.332]	4.29596e-20	0.173473	3.41892e-19
Q8IYJ0	PIANP_1589	0.279 [0.221-0.338]	4.79429e-20	0.174087	3.80423e-19
P61201	CSN2_1521	0.275 [0.217-0.333]	4.94294e-20	0.177076	3.91061e-19
Q15814	TBCC_3186	0.27 [0.213-0.327]	5.16723e-20	0.170746	4.07603e-19
Q9UBP4	DKK3_248	0.275 [0.217-0.332]	5.1924e-20	0.174235	4.08388e-19
O14594	CSPG3_1864	0.275 [0.217-0.332]	5.71263e-20	0.175092	4.47991e-19
P52848	NDST1_6225	0.27 [0.214-0.327]	6.02749e-20	0.172787	4.71304e-19
Q8NFZ4	NLGN2.ECD_7457	0.273 [0.216-0.33]	6.25828e-20	0.173076	4.87928e-19
Q9NZU0	FLRT3.ECD_1189	0.27 [0.214-0.327]	6.96949e-20	0.173151	5.41802e-19
Q9UNK0	STX8_305	0.274 [0.217-0.332]	6.99275e-20	0.171231	5.42039e-19
P16234	PDGFRA_67	0.266 [0.21-0.322]	7.0836e-20	0.171825	5.47499e-19
Q8N2Q7	NLGN1_1893	0.276 [0.218-0.334]	7.43787e-20	0.173163	5.73229e-19
Q16659	MK06_3764	0.297 [0.235-0.36]	8.14419e-20	0.171123	6.25866e-19
Q13508	NAR3_331	0.276 [0.218-0.334]	8.24984e-20	0.17102	6.32173e-19
Q13443	ADAM.9_5184	0.272 [0.214-0.329]	8.46264e-20	0.171446	6.46633e-19
P55290	CAD13_3349	0.279 [0.22-0.338]	8.68065e-20	0.174092	6.61406e-19
P48058	GRIA4_256	0.278 [0.219-0.337]	9.08846e-20	0.171046	6.90517e-19
P48507	GSH0_2333	0.273 [0.215-0.331]	9.18928e-20	0.170264	6.96205e-19
Q86V40	CB089_7327	0.276 [0.218-0.335]	9.81385e-20	0.172519	7.41429e-19
Q9NVV0	TM38B_7369	0.265 [0.209-0.321]	1.06952e-19	0.17072	8.05748e-19
P02100	Hemoglobin.epsilon.chain_6332	0.273 [0.216-0.331]	1.08844e-19	0.168573	8.177e-19
P19404	NDUV2_6451	0.276 [0.218-0.335]	1.10096e-19	0.174135	8.24794e-19
Q13017	RHG05_1704	0.283 [0.223-0.343]	1.19413e-19	0.173195	8.92105e-19
Q9UHX1	PUF60_169	0.277 [0.218-0.336]	1.20217e-19	0.176082	8.95617e-19
A2RU67	K1467.C.term_7585	0.272 [0.215-0.33]	1.3763e-19	0.170247	1.0225e-18
Q13137	CACO2_855	0.275 [0.216-0.333]	1.38891e-19	0.171604	1.02902e-18
Q99784	NOE1_5820	0.277 [0.218-0.335]	1.49823e-19	0.170216	1.10696e-18
P10721	SCF.sR_4351	0.27 [0.212-0.327]	1.56691e-19	0.17473	1.15452e-18
O75817	POP7_2901	0.267 [0.21-0.324]	1.58837e-19	0.177806	1.16713e-18
Q9NWM8	FKB14_7286	0.27 [0.213-0.327]	1.61736e-19	0.171694	1.18518e-18
P19021	AMD_5762	0.274 [0.216-0.332]	1.89147e-19	0.169583	1.37863e-18
Q9HAR2	LPHN3_2992	0.273 [0.215-0.331]	1.89163e-19	0.171746	1.37863e-18
Q969H8	CS010_7227	0.264 [0.208-0.32]	2.04755e-19	0.173635	1.48822e-18
P26951	IL.3.Ra_1450	0.291 [0.229-0.354]	2.29195e-19	0.168618	1.66135e-18
P14207	FOLR2_1874	0.279 [0.22-0.339]	2.31265e-19	0.174014	1.67184e-18
Q01973	ROR1_6861	0.272 [0.214-0.33]	2.52394e-19	0.171059	1.81968e-18
Q10472	GALT1_6304	0.267 [0.21-0.324]	2.72905e-19	0.168546	1.96228e-18
Q9Y2Z0	SUGT1_2267	0.268 [0.211-0.326]	2.92929e-19	0.170287	2.09504e-18
P14616	INSRR_6015	0.263 [0.206-0.319]	2.92931e-19	0.170408	2.09504e-18
P40306	PSB10_3444	0.282 [0.221-0.342]	3.2045e-19	0.170158	2.28576e-18
P43146	DCC_3343	0.273 [0.215-0.332]	3.27535e-19	0.171107	2.3301e-18
Q6P4F1	FUT10_6350	0.267 [0.209-0.324]	3.29418e-19	0.170446	2.3373e-18
P02751	FN1.3_5058	0.302 [0.237-0.367]	3.8018e-19	0.171647	2.69035e-18
Q14562	DHX8_620	-0.28 [-0.34--0.22]	4.92557e-19	0.167863	3.47642e-18
Q8IUC8	GLT13_307	0.268 [0.21-0.325]	4.94342e-19	0.171393	3.47986e-18
Q9P2E7	PCD10.ECD_7100	0.265 [0.208-0.322]	5.12508e-19	0.170606	3.59829e-18
Q9Y2I2	NTNG1_5777	0.272 [0.214-0.331]	6.02044e-19	0.171221	4.21588e-18
Q10469	MGAT2_6212	0.264 [0.207-0.321]	6.23439e-19	0.169522	4.35433e-18
O95156	NXPH2_7370	0.266 [0.209-0.324]	6.6181e-19	0.170289	4.61032e-18
P40189	gp130..soluble_4669	0.264 [0.207-0.321]	6.84968e-19	0.172052	4.75929e-18
P52797	Ephrin.A3_1615	0.272 [0.213-0.33]	6.99924e-19	0.168021	4.85063e-18
Q96QV1	HHIP_281	0.26 [0.204-0.316]	7.61753e-19	0.169158	5.26552e-18
P04843	RPN1.CD_118	0.263 [0.206-0.32]	7.97119e-19	0.168286	5.49582e-18
Q9H2B2	SYT4_2110	0.262 [0.205-0.319]	8.11005e-19	0.168161	5.57722e-18
Q8NBS9	TXND5_421	0.269 [0.211-0.328]	8.53191e-19	0.173988	5.85232e-18
Q96NB1	FOPNL_3330	0.262 [0.205-0.319]	8.59093e-19	0.16413	5.87777e-18
Q96HD1	CREL1_6424	0.265 [0.207-0.322]	8.99433e-19	0.166908	6.13811e-18
Q13253	Noggin_5883	0.265 [0.208-0.323]	1.01387e-18	0.167297	6.90154e-18
Q8IUI8	CRLF3_4433	0.262 [0.205-0.319]	1.06452e-18	0.169533	7.22796e-18
Q9BR61	ACBD6_2694	0.269 [0.211-0.328]	1.07667e-18	0.166571	7.29196e-18
Q9NR61	DLL4_4977	0.271 [0.212-0.33]	1.09084e-18	0.166393	7.36935e-18
P0C7M8	CLC2L_6719	0.266 [0.208-0.324]	1.24201e-18	0.16987	8.36955e-18
Q9NZU1	FLRT1_5395	0.261 [0.204-0.317]	1.26147e-18	0.16794	8.47937e-18
Q08629	Testican.1_572	0.263 [0.205-0.32]	1.34177e-18	0.167512	8.99483e-18
Q08174	PCDH1_4407	0.262 [0.205-0.319]	1.34487e-18	0.168218	8.99483e-18
O95185	UNC5H3_5622	0.259 [0.202-0.316]	1.41824e-18	0.169226	9.46201e-18
O75581	LRP6_3702	0.256 [0.2-0.312]	1.47347e-18	0.163705	9.8061e-18
Q9Y639	NPTN_6373	0.263 [0.206-0.321]	1.55478e-18	0.166274	1.03216e-17
Q9P121	NTRI_6837	0.264 [0.207-0.322]	1.60948e-18	0.17016	1.06583e-17
Q5T2T1	MPP7_994	0.262 [0.205-0.32]	1.67348e-18	0.167468	1.10549e-17
Q9UP38	FZD1_3708	0.264 [0.207-0.322]	1.72441e-18	0.169656	1.13633e-17
P22897	Macrophage.mannose.receptor_4679	0.267 [0.209-0.326]	1.73475e-18	0.166124	1.14034e-17
Q8WUK0	PTPM1_3123	0.27 [0.211-0.329]	1.76355e-18	0.167915	1.15644e-17
O94856	NFASC_6359	0.264 [0.206-0.322]	1.85653e-18	0.168094	1.21444e-17
O43502	RA51C_3679	0.273 [0.213-0.333]	2.07173e-18	0.168313	1.35192e-17
O15444	TECK_1551	-0.263 [-0.321--0.205]	2.12347e-18	0.168411	1.38232e-17
Q99816	TS101_1149	0.259 [0.202-0.316]	2.21103e-18	0.165156	1.43583e-17
Q9UNW1	MINP1_5740	0.258 [0.201-0.314]	2.413e-18	0.168535	1.56321e-17
Q14118	Beta.dystroglycan_3829	0.257 [0.201-0.314]	2.43305e-18	0.165796	1.57239e-17
O14920	IKK.beta_4386	0.262 [0.204-0.32]	2.45526e-18	0.16838	1.58293e-17
Q9UHD9	UBQL2_2556	0.263 [0.205-0.32]	2.80466e-18	0.165798	1.80386e-17
P48960	CD97_2496	0.26 [0.202-0.317]	2.89251e-18	0.167165	1.85591e-17
Q9Y2C2	UST_6800	0.259 [0.202-0.316]	2.9124e-18	0.167632	1.86421e-17
Q9UBT3	Dkk.4_3775	0.265 [0.206-0.323]	3.30609e-18	0.166812	2.11117e-17
O60242	BAI3_1746	0.264 [0.205-0.322]	3.5671e-18	0.165083	2.27244e-17
Q9Y5K5	UCHL5_2133	0.255 [0.199-0.312]	3.6267e-18	0.165356	2.30493e-17
Q9HCK4	ROBO2_5608	0.262 [0.204-0.32]	3.95314e-18	0.16643	2.50646e-17
Q13263	KRIP.1_4461	0.266 [0.207-0.324]	4.39548e-18	0.166158	2.78035e-17
P22004	BMP.6_6851	0.255 [0.198-0.312]	5.00801e-18	0.166439	3.15293e-17
Q9NVS9	PNPO_2257	0.254 [0.197-0.31]	4.9983e-18	0.164678	3.15293e-17
Q9P0T7	TMEM9.ECD_7228	0.252 [0.196-0.308]	5.27915e-18	0.168286	3.31585e-17
P63302	SELW_2392	0.261 [0.203-0.32]	5.35253e-18	0.166967	3.35408e-17
Q05193	Dynamin_4235	0.255 [0.198-0.312]	5.49446e-18	0.166042	3.435e-17
Q6UX71	PXDC2.ECD_170	0.257 [0.2-0.315]	5.85845e-18	0.166604	3.65404e-17
Q08431	MFGM_5363	0.27 [0.21-0.33]	6.36373e-18	0.164818	3.95998e-17
Q9NSA3	CNBP1_3317	0.259 [0.201-0.317]	7.54194e-18	0.16533	4.68229e-17
Q8IXL6	DMP4_3333	0.262 [0.203-0.32]	7.59425e-18	0.164456	4.70387e-17
Q9NRB3	CHSTC_6191	0.269 [0.209-0.329]	7.6174e-18	0.164554	4.70735e-17
Q8WZ75	ROBO4_1937	0.253 [0.197-0.31]	7.70616e-18	0.165302	4.75125e-17
Q4LDE5	SVEP1.EGF.like.domains.4.6_399	0.26 [0.202-0.318]	7.8659e-18	0.16751	4.83861e-17
Q15942	Zyxin_1371	0.27 [0.209-0.33]	7.93251e-18	0.166848	4.86842e-17
P27037	Activin.RIIA_2611	0.255 [0.198-0.312]	8.23346e-18	0.165169	5.04158e-17
P39060	Endostatin_3511	0.257 [0.2-0.315]	8.30042e-18	0.174142	5.07101e-17
Q9HC56	PCDH9_159	0.257 [0.2-0.315]	8.54736e-18	0.164326	5.21e-17
P0CG48	PolyUbiquitin.K63_5953	0.253 [0.197-0.31]	8.60003e-18	0.162831	5.23023e-17
P01189	Corticotropin.lipotropin_7199	0.255 [0.198-0.312]	8.71583e-18	0.164689	5.28865e-17
Q13554	CAMK2B_5009	-0.278 [-0.34--0.216]	9.26086e-18	0.160801	5.60669e-17
Q96KN2	CNDP1_6537	0.257 [0.199-0.315]	9.43352e-18	0.164102	5.69836e-17
Q9UQQ1	NALDL_2160	0.264 [0.205-0.323]	9.57892e-18	0.166115	5.77318e-17
Q9UII4	HERC5_1112	0.252 [0.196-0.309]	1.0353e-17	0.163746	6.22575e-17
Q9BZM1	sPLA.2..XII_3302	0.253 [0.196-0.31]	1.03984e-17	0.169941	6.23905e-17
Q9BX67	JAM.C_4853	0.255 [0.198-0.312]	1.08876e-17	0.16267	6.51797e-17
P52797	Ephrin.A3_5866	0.262 [0.203-0.321]	1.10546e-17	0.165265	6.60323e-17
Q9NRR5	UBQL4_986	0.26 [0.202-0.319]	1.19887e-17	0.163348	7.14529e-17
Q96BN8	OTUL_3467	-0.253 [-0.31--0.196]	1.29704e-17	0.162172	7.71324e-17
Q9H4M9	EHD1_4163	0.258 [0.2-0.316]	1.46159e-17	0.164166	8.67253e-17
Q8NFY4	SEM6D_2956	0.256 [0.198-0.313]	1.58626e-17	0.165346	9.39148e-17
Q9H0A9	SPC1L_3847	0.257 [0.199-0.315]	1.78418e-17	0.167396	1.054e-16
Q9H2X0	CHRD_1241	0.251 [0.194-0.307]	1.80007e-17	0.168584	1.06105e-16
Q92186	SIA8B_6570	0.253 [0.196-0.31]	1.83896e-17	0.16178	1.0816e-16
P01213	Dynorphin.A..1.17._2778	0.264 [0.204-0.324]	1.89375e-17	0.161077	1.11139e-16
P15515	HIS1_183	0.256 [0.198-0.314]	1.91896e-17	0.16681	1.12372e-16
Q8TBM8	DJB14.CD_6663	0.256 [0.198-0.313]	2.00456e-17	0.163543	1.17119e-16
Q96BF3	TMIG2_3150	0.249 [0.193-0.306]	2.00875e-17	0.163126	1.17119e-16
Q01973	ROR1_4625	0.259 [0.2-0.317]	2.04611e-17	0.162402	1.19038e-16
Q7Z408	CSMD2_7582	0.256 [0.198-0.314]	2.20153e-17	0.165375	1.27803e-16
P11717	IGF.II.receptor_1927	0.253 [0.196-0.311]	2.22801e-17	0.161887	1.29061e-16
Q86UW8	HPLN4_6094	0.26 [0.201-0.319]	2.23616e-17	0.1597	1.29254e-16
Q8NBJ4	GOLM1_7074	0.252 [0.195-0.31]	2.2899e-17	0.163936	1.32075e-16
P35318	Adrenomedullin_6572	0.258 [0.199-0.317]	2.38434e-17	0.168658	1.36934e-16
Q9UBG0	MRC2_4876	0.249 [0.192-0.305]	2.37946e-17	0.164704	1.36934e-16
Q00688	FKBP3_2428	0.249 [0.192-0.305]	2.43337e-17	0.164632	1.39451e-16
Q7Z6L0	PRRT2_4140	0.248 [0.192-0.305]	2.65377e-17	0.161275	1.51757e-16
Q969Q4	ARL11_782	0.253 [0.195-0.31]	2.82809e-17	0.165059	1.61382e-16
Q6UWB1	TCCR_5618	0.253 [0.195-0.31]	2.90719e-17	0.160807	1.65543e-16
Q9Y6Q6	RANK_5697	0.246 [0.19-0.302]	3.00589e-17	0.16684	1.70801e-16
O14917	PCD17_3235	0.256 [0.197-0.314]	3.01609e-17	0.161975	1.71018e-16
Q6MZW2	FSTL4_7292	0.256 [0.197-0.314]	3.11554e-17	0.161365	1.76284e-16
Q92854	SEM4D_5845	0.252 [0.195-0.31]	3.36057e-17	0.162622	1.89748e-16
O75063	FA20B_6377	0.254 [0.196-0.312]	3.48259e-17	0.162745	1.96225e-16
Q9Y680	FKBP7_7256	0.257 [0.198-0.316]	4.08894e-17	0.160932	2.29907e-16
P0CG37	CFC1_4971	0.25 [0.193-0.307]	4.10352e-17	0.162501	2.30244e-16
Q8WVQ1	CANT1_6111	0.252 [0.195-0.31]	4.20072e-17	0.159305	2.35205e-16
Q9UKM7	MA1B1_6294	0.257 [0.198-0.316]	4.40279e-17	0.159984	2.46006e-16
O60243	H6ST1_5712	0.253 [0.195-0.311]	4.47867e-17	0.162742	2.49725e-16
B1AK53	ESPN_4401	0.249 [0.192-0.306]	4.54065e-17	0.163952	2.52656e-16
Q06323	PSME1_5900	0.265 [0.204-0.325]	5.60518e-17	0.160263	3.11244e-16
O43150	ASAP2_1299	0.247 [0.19-0.304]	6.46008e-17	0.162572	3.57974e-16
O43916	CHST1_6491	0.251 [0.193-0.308]	6.61969e-17	0.160884	3.66062e-16
O60704	TPST2_6641	0.248 [0.191-0.305]	6.69578e-17	0.161509	3.69508e-16
O95813	CER1_5968	0.246 [0.189-0.302]	7.0226e-17	0.165168	3.86747e-16
Q9Y4L1	HYOU1_3267	0.253 [0.194-0.311]	7.28352e-17	0.161706	4.00295e-16
Q7KYR7	BT2A1_6997	0.257 [0.197-0.316]	7.35685e-17	0.162538	4.03498e-16
Q53RD9	FBLN7_3454	0.248 [0.19-0.305]	7.89554e-17	0.162841	4.3216e-16
O75354	ENTP6_7037	0.242 [0.186-0.298]	8.44593e-17	0.159423	4.61344e-16
P98073	Enterokinase_4932	-0.259 [-0.32--0.199]	8.85542e-17	0.158821	4.82728e-16
Q9HCJ2	NGL1_7306	0.256 [0.197-0.316]	9.72077e-17	0.159784	5.28826e-16
P78395	PRAME_4644	0.264 [0.203-0.325]	1.1033e-16	0.158358	5.98999e-16
Q8TD84	DSCL1_2500	0.25 [0.192-0.308]	1.12954e-16	0.159632	6.12007e-16
Q7LFX5	ST4S6_5369	0.245 [0.188-0.303]	1.14583e-16	0.15878	6.1958e-16
Q8TDQ0	TIMD3_6346	0.248 [0.19-0.305]	1.17226e-16	0.163538	6.32594e-16
Q16623	STX1a_2737	0.248 [0.19-0.305]	1.19126e-16	0.159077	6.41557e-16
P51687	SUOX_2405	0.259 [0.199-0.319]	1.21428e-16	0.157836	6.52645e-16
O60330	PCDGC_6235	0.246 [0.189-0.303]	1.25535e-16	0.158898	6.73372e-16
Q9ULB5	CADH7_6598	0.247 [0.189-0.304]	1.38984e-16	0.158125	7.44022e-16
Q9UQ52	CNTN6_2980	0.243 [0.186-0.3]	1.52888e-16	0.163143	8.16826e-16
P54826	GAS1_5710	0.247 [0.189-0.304]	1.64018e-16	0.159542	8.74547e-16
P08174	DAF_5573	0.243 [0.186-0.3]	1.7177e-16	0.159674	9.14059e-16
Q9HB71	CYBP_781	0.248 [0.19-0.305]	1.80556e-16	0.158852	9.58913e-16
Q13449	LSAMP_4854	0.244 [0.187-0.302]	1.95731e-16	0.159456	1.03745e-15
P17655	CAN2_1691	0.258 [0.198-0.319]	2.05759e-16	0.158234	1.08631e-15
Q13886	KLF9_3642	0.246 [0.189-0.304]	2.05679e-16	0.157813	1.08631e-15
P04275	vWF_4883	0.265 [0.203-0.327]	2.12163e-16	0.161121	1.11792e-15
Q96FV9	THOC1_7520	-0.25 [-0.308--0.191]	2.29183e-16	0.160321	1.20523e-15
Q8TDB6	DTX3L_636	-0.249 [-0.308--0.191]	2.5046e-16	0.158748	1.31454e-15
O43508	TWEAK_5905	0.246 [0.188-0.305]	2.78871e-16	0.157933	1.45796e-15
O43825	B3GT2_635	0.244 [0.187-0.302]	2.78542e-16	0.154128	1.45796e-15
P22003	BMP.5_3450	0.241 [0.184-0.298]	2.81353e-16	0.16253	1.46807e-15
Q9NS18	GLRX2_821	0.236 [0.18-0.291]	3.20712e-16	0.160289	1.67019e-15
Q5JPE7	NOMO2_4484	0.244 [0.187-0.302]	3.22422e-16	0.159957	1.67584e-15
O15354	GPR37_3266	0.242 [0.185-0.299]	3.42683e-16	0.160434	1.77771e-15
O75899	GABR2.ECD_1472	0.244 [0.186-0.302]	3.65802e-16	0.15737	1.89398e-15
Q09328	MGT5A_3421	0.258 [0.197-0.319]	3.67306e-16	0.157072	1.89606e-15
Q9Y5H3	PCDGA_6007	0.244 [0.187-0.302]	3.67617e-16	0.158517	1.89606e-15
Q92692	Nectin.2_5976	0.238 [0.182-0.295]	4.03984e-16	0.16399	2.07963e-15
P06213	IR_5067	0.241 [0.184-0.298]	4.262e-16	0.156915	2.18979e-15
Q12866	MER_2794	0.256 [0.195-0.316]	4.57667e-16	0.156163	2.34697e-15
Q8NHS0	DNJB8_3027	0.245 [0.187-0.303]	4.6576e-16	0.157231	2.38391e-15
Q9UMY4	SNX12_4264	0.252 [0.192-0.311]	4.83079e-16	0.158046	2.46784e-15
P99999	Cytochrome.c_4817	0.242 [0.184-0.299]	4.92824e-16	0.154226	2.51284e-15
O60486	PLXC1_5406	0.247 [0.189-0.306]	4.94315e-16	0.163752	2.51566e-15
O75054	IGSF3_7425	0.245 [0.187-0.304]	5.195e-16	0.156928	2.63883e-15
P0CG47	PolyUbiquitin.K48_6196	0.246 [0.187-0.304]	5.35778e-16	0.15604	2.71636e-15
P07307	ASGR2_7350	0.247 [0.188-0.306]	5.58608e-16	0.160843	2.82677e-15
Q99941	ATF6B_527	0.24 [0.183-0.297]	5.82639e-16	0.156917	2.94282e-15
P13667	PDIA4_2950	0.242 [0.185-0.3]	5.8785e-16	0.157553	2.96356e-15
P22692	IGFBP.4_4823	0.247 [0.188-0.306]	6.13166e-16	0.158917	3.08539e-15
P41223	BUD31_2903	-0.253 [-0.314--0.193]	6.25051e-16	0.156007	3.1393e-15
Q9BYN0	SRXN1_1642	0.249 [0.19-0.309]	7.13718e-16	0.15553	3.57793e-15
O95502	NPTXR_7084	0.25 [0.19-0.31]	7.89689e-16	0.157208	3.95139e-15
O14763	TRAIL.R2_6431	0.24 [0.183-0.298]	7.96619e-16	0.154714	3.97865e-15
Q9HB63	NET4_4994	0.245 [0.187-0.304]	7.98228e-16	0.15592	3.97927e-15
P08069	IGF.I.sR_5301	0.24 [0.183-0.298]	8.24519e-16	0.157914	4.10271e-15
Q9UBV8	PEF1_2656	0.245 [0.186-0.304]	9.15141e-16	0.158656	4.5452e-15
Q7LFX5	ST4S6_1573	0.236 [0.179-0.293]	1.16728e-15	0.156173	5.78677e-15
O43155	FLRT2_1188	0.237 [0.18-0.294]	1.19793e-15	0.157866	5.92777e-15
P05026	AT1B1_1217	0.247 [0.188-0.307]	1.22534e-15	0.16112	6.05225e-15
P84157	MXRA7_6626	0.238 [0.18-0.295]	1.40375e-15	0.158597	6.92071e-15
P19438	TNF.sR.I_4689	0.25 [0.19-0.311]	1.45298e-15	0.157537	7.15028e-15
Q6NUJ2	CK087_357	0.241 [0.183-0.299]	1.46971e-15	0.153747	7.21937e-15
P30047	GFRP_3087	0.244 [0.185-0.303]	1.47441e-15	0.155872	7.22918e-15
O75446	SAP30_1094	-0.238 [-0.295--0.18]	1.4985e-15	0.156191	7.33392e-15
P62820	RAB1A_2618	0.235 [0.178-0.292]	1.63623e-15	0.15577	7.9934e-15
Q9BXJ3	C1QT4_3303	0.241 [0.183-0.3]	1.69386e-15	0.154046	8.25987e-15
O60462	Neuropilin.2_6172	0.235 [0.178-0.291]	1.7177e-15	0.158651	8.36094e-15
Q9HCN8	SDF2L_6255	0.258 [0.195-0.32]	1.75904e-15	0.155975	8.54662e-15
Q8NBP7	PCSK9_6723	0.234 [0.178-0.291]	1.79155e-15	0.156261	8.68886e-15
Q9HDB5	NRX3B_5604	0.238 [0.18-0.295]	1.93606e-15	0.159722	9.37279e-15
P98160	Perlecan_1896	0.257 [0.195-0.32]	2.01383e-15	0.156707	9.73171e-15
Q9Y3D6	FIS1_2213	0.241 [0.182-0.299]	2.03479e-15	0.154691	9.8153e-15
P56975	NRG3_2949	0.234 [0.177-0.291]	2.16451e-15	0.154556	1.04223e-14
O94766	B3GA3_6207	0.235 [0.178-0.293]	2.35737e-15	0.155045	1.13306e-14
Q13740	ALCAM_5703	0.235 [0.178-0.293]	2.54808e-15	0.156271	1.22253e-14
O95998	IL.18.BPa_4899	0.238 [0.18-0.295]	2.61037e-15	0.1558	1.25018e-14
O60469	DSCAM_7182	0.237 [0.179-0.295]	2.63207e-15	0.153598	1.25833e-14
Q5H8A3	NMS_7364	0.236 [0.179-0.294]	2.66562e-15	0.153463	1.2721e-14
P55957	BID_5872	0.234 [0.177-0.291]	2.84281e-15	0.156031	1.35425e-14
Q7Z5A9	F19A1_5860	0.245 [0.185-0.305]	2.85771e-15	0.154888	1.35893e-14
P54760	EphB4_1843	0.231 [0.174-0.287]	2.8859e-15	0.162326	1.36991e-14
Q8IYJ0	PIANP_7414	0.239 [0.181-0.298]	3.02123e-15	0.157268	1.43161e-14
P12109	Collagen.a1.VI._380	0.237 [0.179-0.295]	3.359e-15	0.156517	1.58886e-14
Q07654	TFF3_5447	0.263 [0.199-0.327]	3.47624e-15	0.155636	1.64142e-14
Q96GA7	SDSL_2237	0.231 [0.174-0.288]	3.55829e-15	0.155862	1.67721e-14
O95198	KLHL2_4087	0.235 [0.177-0.293]	3.66461e-15	0.153412	1.7243e-14
P14621	ACYP2_1045	0.235 [0.177-0.293]	3.86084e-15	0.154796	1.81344e-14
P19961	Alpha.amylase.2B_1854	0.241 [0.182-0.301]	3.99439e-15	0.154365	1.8729e-14
Q9UPU3	SORC3_1903	0.24 [0.181-0.299]	4.06898e-15	0.153241	1.90454e-14
Q9Y5Y7	LYVE1_4945	0.247 [0.187-0.308]	4.29197e-15	0.15443	2.00541e-14
Q14289	FAK2.FERM_531	-0.245 [-0.305--0.185]	4.31153e-15	0.154226	2.01105e-14
Q96IQ7	VSIG2_6637	0.241 [0.182-0.3]	4.60314e-15	0.152489	2.14334e-14
Q5SRI9	MANEA_6633	0.231 [0.174-0.288]	5.12927e-15	0.151678	2.38418e-14
Q15185	TEBP_2065	0.23 [0.173-0.286]	5.22234e-15	0.151866	2.42324e-14
P21399	Aconitase.1_2807	0.242 [0.182-0.302]	5.28651e-15	0.155356	2.44878e-14
Q24JP5	T132A_6538	0.23 [0.173-0.287]	5.49816e-15	0.154592	2.54242e-14
Q8N7N1	F86B1_3578	0.232 [0.175-0.29]	6.0914e-15	0.151617	2.8119e-14
O75398	DEAF1_6030	0.237 [0.178-0.296]	6.15802e-15	0.153458	2.83777e-14
Q9H1J7	WNT5B_3482	0.235 [0.177-0.294]	6.57034e-15	0.15377	3.02258e-14
O00478	BT3A3_2182	0.233 [0.176-0.291]	6.67183e-15	0.153	3.06401e-14
Q96GP6	SREC.II.ECD_7054	0.253 [0.19-0.316]	6.92079e-15	0.152754	3.17292e-14
Q9NZ45	ZCD1_6448	0.234 [0.176-0.292]	7.0752e-15	0.153402	3.23817e-14
O00478	BT3A3_3769	0.233 [0.175-0.291]	7.13383e-15	0.151321	3.25944e-14
Q92956	HVEM_110	0.237 [0.178-0.295]	7.82684e-15	0.153065	3.57e-14
Q8WYQ3	CHC10_456	0.236 [0.177-0.294]	7.95479e-15	0.153127	3.6222e-14
Q2VWP7	PRTG_3236	0.234 [0.176-0.292]	8.21727e-15	0.154406	3.7301e-14
Q9Y5W9	SNX11_4319	0.234 [0.176-0.292]	8.22642e-15	0.155358	3.7301e-14
Q92752	TENR_478	0.23 [0.173-0.288]	8.23348e-15	0.152359	3.7301e-14
Q6UXI9	Nephronectin_6012	0.261 [0.196-0.326]	8.29493e-15	0.152752	3.7516e-14
P17174	GOT1_5488	0.265 [0.199-0.331]	9.8034e-15	0.150229	4.41894e-14
P32004	NCAM.L1_5307	0.233 [0.175-0.292]	9.79195e-15	0.15148	4.41894e-14
Q02487	DSC2_1192	0.242 [0.182-0.303]	9.86943e-15	0.1539	4.44124e-14
Q4KMG0	CDON_5389	0.228 [0.171-0.285]	1.00268e-14	0.151018	4.50451e-14
Q9NPY3	C1QR1_1606	0.241 [0.181-0.301]	1.09565e-14	0.152783	4.91393e-14
Q8NBP7	PCSK9_5639	0.23 [0.173-0.288]	1.15981e-14	0.154912	5.19299e-14
Q06187	BTK_2608	-0.239 [-0.299--0.179]	1.16372e-14	0.150446	5.20182e-14
P02652	Apo.A.II_6325	0.228 [0.171-0.286]	1.23785e-14	0.150874	5.52397e-14
O60939	SCN2B_6792	0.231 [0.173-0.289]	1.25089e-14	0.151361	5.57291e-14
P19961	Alpha.amylase.2B_90	0.234 [0.175-0.293]	1.29014e-14	0.153176	5.73825e-14
P61278	Somatostatin.28_5908	0.237 [0.178-0.297]	1.38383e-14	0.150405	6.14475e-14
P15291	B4GT1_1211	0.243 [0.182-0.304]	1.39283e-14	0.15488	6.16429e-14
Q9NZQ7	B7.H1_5567	0.234 [0.176-0.293]	1.39068e-14	0.152378	6.16429e-14
Q9BT88	SYT11_6303	0.226 [0.169-0.283]	1.4397e-14	0.152098	6.36125e-14
P26010	Integrin.beta.7_417	0.224 [0.168-0.28]	1.51277e-14	0.153746	6.67311e-14
Q9NR34	MA1C1_1233	0.237 [0.178-0.297]	1.5298e-14	0.150641	6.73714e-14
P42081	B7.2_5970	0.224 [0.168-0.28]	1.65583e-14	0.157602	7.28024e-14
Q9Y5I4	PCDC2_7300	0.226 [0.169-0.284]	1.7921e-14	0.152275	7.86649e-14
O75096	LRP4_2741	0.234 [0.175-0.294]	1.84754e-14	0.149043	8.08336e-14
Q9ULB1	NRX1A_7065	0.23 [0.172-0.288]	1.84667e-14	0.155305	8.08336e-14
Q96AE4	FUBP1_3041	0.232 [0.174-0.291]	1.97613e-14	0.150259	8.63191e-14
P12821	ACE_235	0.23 [0.172-0.288]	2.09778e-14	0.149673	9.14839e-14
P26368	U2AF2_1337	0.235 [0.176-0.294]	2.14025e-14	0.149663	9.31844e-14
Q8N129	CNPY4_1803	0.24 [0.179-0.3]	2.14614e-14	0.155142	9.32895e-14
Q07654	TFF3_6774	0.252 [0.188-0.315]	2.18218e-14	0.153013	9.47023e-14
Q8IXA5	SACA3_6681	0.226 [0.169-0.284]	2.2427e-14	0.149595	9.71714e-14
Q9NRH1	YAED1_3093	0.229 [0.171-0.287]	2.29277e-14	0.151641	9.9181e-14
Q96FL9	GLT14_3404	0.223 [0.167-0.28]	2.31327e-14	0.149745	9.99066e-14
Q5JTV8	TOIP1.Perinuclear_181	0.226 [0.169-0.283]	2.35067e-14	0.151051	1.01358e-13
Q9GZT9	EGLN1_7540	-0.24 [-0.301--0.179]	2.37423e-14	0.149935	1.0221e-13
Q9UBS5	GABR1_461	0.226 [0.169-0.283]	2.41722e-14	0.149714	1.03894e-13
Q12866	MER_2987	0.231 [0.172-0.289]	2.48225e-14	0.150061	1.06518e-13
Q9P287	BCCIP_2387	0.232 [0.173-0.291]	2.49578e-14	0.1526	1.06928e-13
Q9NYS0	KBRS1_3181	0.227 [0.17-0.285]	2.56995e-14	0.150708	1.0993e-13
Q8NFX7	STXB6_2390	0.236 [0.176-0.296]	2.80083e-14	0.153433	1.19615e-13
P07384|P04632	Calpain.I_4693	0.233 [0.174-0.293]	2.82334e-14	0.152696	1.20385e-13
O00533	CHL1_5129	0.231 [0.172-0.289]	3.07225e-14	0.152915	1.3079e-13
Q96S95	CK2N2_3171	0.231 [0.172-0.289]	3.19409e-14	0.149423	1.35761e-13
O43665	RGS10_633	0.229 [0.171-0.288]	3.24995e-14	0.145779	1.37917e-13
Q13508	NAR3_6606	0.232 [0.173-0.291]	3.30214e-14	0.149745	1.39911e-13
Q8NFP4	MDGA1_2041	0.226 [0.169-0.284]	3.61316e-14	0.151404	1.52847e-13
Q9H3G5	CPVL_7011	0.235 [0.175-0.294]	3.63941e-14	0.150478	1.53715e-13
P15692	VEGF_4653	0.243 [0.181-0.305]	3.88927e-14	0.14881	1.6401e-13
Q9UBU2	DKK2_6144	0.232 [0.173-0.292]	4.10078e-14	0.157434	1.72658e-13
Q9UBX5	fibulin.5_245	0.236 [0.176-0.296]	4.24939e-14	0.153555	1.78634e-13
Q9UMF0	sICAM.5_6722	0.231 [0.172-0.29]	4.36155e-14	0.152156	1.83062e-13
P55145	ARMET_7210	0.227 [0.169-0.285]	4.45959e-14	0.148845	1.86885e-13
O14810	CPLX1_2412	0.224 [0.167-0.282]	5.0625e-14	0.14977	2.11819e-13
Q6P995	F171B.ECD_6945	0.228 [0.17-0.287]	5.38387e-14	0.149472	2.24915e-13
Q5GFL6	VWA2_6326	0.227 [0.168-0.285]	6.02424e-14	0.150381	2.51275e-13
Q6ZVL6	K154L_376	0.227 [0.169-0.286]	6.65137e-14	0.148597	2.77003e-13
P36268	GGT2_6010	0.224 [0.166-0.282]	7.14781e-14	0.155813	2.97216e-13
P22362	I.309_1406	0.255 [0.189-0.321]	7.24298e-14	0.14808	3.00707e-13
P17813	Endoglin_5484	0.223 [0.165-0.28]	7.34319e-14	0.155125	3.04396e-13
Q96MU8	KREM1_2095	0.226 [0.167-0.284]	7.76776e-14	0.151434	3.21499e-13
P09603	CSF.1_5175	0.24 [0.178-0.301]	7.88879e-14	0.149821	3.26005e-13
Q8NBJ4	GOLM1_2150	0.225 [0.167-0.283]	8.02135e-14	0.149439	3.30973e-13
Q8IXB1	DJC10_6756	0.223 [0.165-0.28]	8.08477e-14	0.150723	3.33078e-13
Q8WWG1	NRG4_1607	0.222 [0.164-0.279]	8.24113e-14	0.148705	3.38999e-13
P06756|P05106	Integrin.aVb3_2860	0.225 [0.167-0.283]	8.43222e-14	0.148295	3.46328e-13
Q8WVH0	CPLX3_3289	0.221 [0.164-0.279]	9.86087e-14	0.153024	4.04386e-13
P50238	CRIP1_2368	0.23 [0.171-0.29]	1.06522e-13	0.147931	4.36172e-13
P24298	ALT_5163	0.236 [0.175-0.297]	1.10612e-13	0.147772	4.52229e-13
Q86SJ2	AMGO2_1604	0.227 [0.168-0.286]	1.29527e-13	0.149432	5.28752e-13
Q9H7P6	MB12B_3913	0.222 [0.164-0.279]	1.3058e-13	0.14745	5.32242e-13
P17181	IFN.a.b.R1_7188	0.222 [0.164-0.28]	1.36477e-13	0.147825	5.55435e-13
Q13145	BAMBI.ECD_2940	0.233 [0.172-0.293]	1.40835e-13	0.150308	5.72301e-13
Q14677	EPN4_646	0.226 [0.167-0.285]	1.44086e-13	0.147886	5.84626e-13
P18509	PACA_6748	0.235 [0.174-0.297]	1.48519e-13	0.146634	6.01703e-13
Q9UQ53	MGT4B_6337	0.23 [0.17-0.29]	1.5568e-13	0.147742	6.29765e-13
O14807	RASM_2381	-0.229 [-0.289--0.169]	1.66124e-13	0.148917	6.71e-13
O95461	LARGE_6583	0.221 [0.163-0.279]	1.70822e-13	0.146214	6.8894e-13
Q9UF47	DNJ5B_4304	0.221 [0.163-0.279]	1.88582e-13	0.148309	7.59425e-13
Q9BYC5	FUT8_6721	0.224 [0.165-0.283]	1.96101e-13	0.145135	7.88519e-13
P02808	STAT_2075	0.215 [0.158-0.272]	2.05179e-13	0.145956	8.23786e-13
P04746	Pancreatic.alpha.amylase_2523	0.223 [0.164-0.281]	2.14578e-13	0.145837	8.60238e-13
Q9NZN3	EHD3_4504	0.224 [0.165-0.283]	2.16738e-13	0.147761	8.67598e-13
Q6N022	TEN4_514	0.219 [0.161-0.277]	2.2115e-13	0.149465	8.83942e-13
O00167	EYA2_3112	0.219 [0.161-0.277]	2.21818e-13	0.151353	8.85293e-13
P07195	LDH.H.1_5239	0.227 [0.167-0.287]	2.23256e-13	0.146331	8.89708e-13
P55899	FCGRN_3358	0.222 [0.163-0.28]	2.24461e-13	0.149145	8.9318e-13
Q15493	RGN_3840	0.226 [0.167-0.286]	2.25991e-13	0.148419	8.97938e-13
P48307	TFPI..2_7217	0.226 [0.167-0.286]	2.44625e-13	0.145483	9.70538e-13
O15496	GX_4822	-0.227 [-0.287--0.167]	2.45106e-13	0.147023	9.71013e-13
Q9NTN9	SEM4G_2965	0.218 [0.16-0.275]	2.64485e-13	0.145875	1.04624e-12
Q9UNN8	sEPCR_4146	0.225 [0.165-0.284]	2.80445e-13	0.147776	1.10774e-12
Q6P995	F171B.ECD_6986	0.224 [0.164-0.283]	2.84418e-13	0.145895	1.12178e-12
O75144	B7.H2_5568	0.216 [0.158-0.273]	2.88611e-13	0.147074	1.13664e-12
Q8N0W4	NLGNX_5684	0.223 [0.164-0.282]	2.93252e-13	0.1451	1.15323e-12
Q9UPU3	SORC3_3815	0.225 [0.165-0.284]	3.02385e-13	0.145348	1.1874e-12
P49755	TMEDA_6121	0.218 [0.16-0.276]	3.16558e-13	0.148616	1.24124e-12
P05452	Tetranectin_5819	0.22 [0.161-0.278]	3.37042e-13	0.144818	1.31963e-12
P12111	Collagen.alpha.3.VI..BPTI.Kunitz.inhibitor_410	0.23 [0.169-0.291]	3.50579e-13	0.14894	1.37063e-12
Q96G01	BICD1_4483	0.22 [0.162-0.279]	3.55221e-13	0.150019	1.38676e-12
Q6UX15	Layilin_4677	0.216 [0.159-0.274]	3.72e-13	0.146754	1.45015e-12
Q14626	IL.11.RA_2335	0.218 [0.16-0.276]	3.84321e-13	0.147844	1.49601e-12
P07948	LYN_5071	-0.246 [-0.312--0.181]	3.85402e-13	0.144367	1.49804e-12
P11233	RALA_1659	0.222 [0.163-0.281]	4.00432e-13	0.149702	1.55421e-12
P21579	SYT1_3188	0.217 [0.159-0.275]	4.12442e-13	0.144888	1.59851e-12
Q03405	suPAR_4688	0.224 [0.164-0.284]	4.1789e-13	0.146963	1.61729e-12
O15031	PLXB2_7205	0.222 [0.163-0.282]	4.32577e-13	0.148131	1.67172e-12
P04049	c.Raf_2	0.219 [0.16-0.277]	4.61618e-13	0.144738	1.78138e-12
Q6P988	NOTUM_6727	0.215 [0.158-0.273]	4.64908e-13	0.146057	1.7915e-12
P12829	MYL4_2834	0.279 [0.204-0.353]	4.76491e-13	0.14651	1.8335e-12
Q16534	HLF_3194	0.237 [0.173-0.3]	4.802e-13	0.145001	1.84512e-12
Q86SJ2	AMGO2_6216	0.219 [0.161-0.278]	5.32472e-13	0.146961	2.04305e-12
O75781	PALM_2388	0.217 [0.159-0.276]	5.81869e-13	0.146337	2.22939e-12
Q9NZ72	STMN3_6638	0.217 [0.159-0.275]	5.83979e-13	0.144221	2.23428e-12
Q96BS2	TESC_1058	0.213 [0.156-0.271]	6.69803e-13	0.150249	2.55899e-12
P61812	TGF.b2_5281	-0.22 [-0.279--0.16]	6.91308e-13	0.14265	2.63739e-12
Q9BT09	CNPY3_2093	0.213 [0.155-0.27]	7.03471e-13	0.144279	2.67998e-12
P25189	MYP0_187	0.234 [0.171-0.296]	7.11218e-13	0.146022	2.70565e-12
P15248	IL.9_5880	0.219 [0.16-0.278]	7.28718e-13	0.145036	2.7683e-12
P17213	BPI_5254	-0.217 [-0.275--0.158]	7.34286e-13	0.144171	2.78551e-12
P06756|P18084	Integrin.aVb5_5493	0.223 [0.163-0.284]	7.36083e-13	0.144018	2.78838e-12
Q05682	Caldesmon_4537	0.24 [0.175-0.305]	7.68857e-13	0.147999	2.90843e-12
P30740	Serpin.B1_244	0.213 [0.156-0.271]	8.18416e-13	0.145241	3.09154e-12
Q9H1C4	UN93B_1271	-0.223 [-0.283--0.163]	8.31973e-13	0.139398	3.13833e-12
Q96AH0	SOSB2_2931	-0.223 [-0.283--0.163]	8.39042e-13	0.146037	3.16055e-12
Q9BRJ7	SDOS_827	0.214 [0.156-0.272]	8.43177e-13	0.143828	3.17167e-12
Q9Y2X8	UB2D4_1262	0.219 [0.16-0.278]	8.49437e-13	0.142651	3.19074e-12
Q6MZZ7	CAN13_4372	0.214 [0.156-0.272]	8.86084e-13	0.147582	3.32375e-12
Q92851	Caspase.10.region.1_5671	0.226 [0.165-0.287]	9.29479e-13	0.145423	3.47195e-12
O60844	ZG16_6704	-0.221 [-0.28--0.161]	9.29271e-13	0.143711	3.47195e-12
O94973	AP2A2_1363	0.213 [0.155-0.271]	9.28257e-13	0.144177	3.47195e-12
Q8IXL6	DMP4_3296	0.22 [0.16-0.279]	9.56466e-13	0.145331	3.56779e-12
P07333	M.CSF.R_1403	0.208 [0.152-0.265]	9.59226e-13	0.146949	3.57312e-12
Q8N6T3	ARFG1_598	0.217 [0.158-0.275]	9.86462e-13	0.148669	3.66947e-12
P61601	NCALD_2265	0.218 [0.159-0.277]	9.89849e-13	0.142677	3.67697e-12
Q15828	Cystatin.M_1701	0.232 [0.169-0.294]	1.0014e-12	0.143297	3.71474e-12
Q15828	Cystatin.M_4976	0.236 [0.172-0.3]	1.08089e-12	0.143119	4.00408e-12
Q9Y4C0	NRX3A_1953	0.212 [0.154-0.27]	1.10856e-12	0.1466	4.10091e-12
P57729	RAB38_3905	0.219 [0.159-0.278]	1.12239e-12	0.150742	4.14634e-12
Q8WZ73	RFFL_1621	0.223 [0.163-0.284]	1.12436e-12	0.146527	4.14793e-12
Q15113	PCOC1_437	0.222 [0.162-0.283]	1.13423e-12	0.144759	4.17858e-12
Q9P283	SEM5B_2952	0.214 [0.156-0.272]	1.13839e-12	0.143143	4.18814e-12
O95750	FGF.19_4738	0.214 [0.156-0.272]	1.14113e-12	0.14433	4.19247e-12
O60507	TPST1_6578	0.214 [0.156-0.272]	1.14784e-12	0.144997	4.21138e-12
Q9NNX6	DC.SIGN_4867	0.215 [0.156-0.273]	1.19969e-12	0.145819	4.39558e-12
Q9H819	DJC18_6646	0.212 [0.155-0.27]	1.21135e-12	0.146075	4.43225e-12
O14727	Apaf.1_1340	0.22 [0.16-0.279]	1.25845e-12	0.146259	4.59832e-12
Q9H6Z4	RANB3_1528	0.216 [0.157-0.274]	1.29339e-12	0.14526	4.71955e-12
P0CG48	PolyUbiquitin.K63_6198	0.213 [0.155-0.271]	1.30229e-12	0.142339	4.74558e-12
Q9UBP0	Spastin.MIT_292	0.213 [0.155-0.271]	1.37236e-12	0.145428	4.99411e-12
O75436	VP26A_2672	0.222 [0.161-0.282]	1.38491e-12	0.144615	5.03297e-12
Q92729	PTPRU_6783	0.214 [0.156-0.272]	1.41157e-12	0.144777	5.12291e-12
P35916	VEGF.sR3_4043	0.212 [0.154-0.27]	1.42052e-12	0.149697	5.14844e-12
Q8IZU0	FAM9B_3909	0.213 [0.155-0.271]	1.42657e-12	0.14269	5.16339e-12
P54284	CACB3_4165	0.221 [0.161-0.282]	1.59153e-12	0.142027	5.75266e-12
P07858	Cathepsin.B_4892	0.213 [0.154-0.271]	1.59979e-12	0.142825	5.77476e-12
Q14393	GAS.6_1763	0.222 [0.161-0.283]	1.74695e-12	0.144089	6.29749e-12
Q86Y29	BAGE3_6085	0.218 [0.158-0.278]	1.78077e-12	0.142276	6.41076e-12
P50895	BCAM_4764	0.219 [0.159-0.28]	1.85719e-12	0.145992	6.67692e-12
P09601	HO.1_2129	0.226 [0.164-0.288]	1.96004e-12	0.144124	7.03726e-12
Q9UHC6	CNTP2_6246	0.22 [0.159-0.28]	1.97184e-12	0.144625	7.07014e-12
Q9H3T3	SEM6B_5610	0.212 [0.153-0.27]	2.03713e-12	0.14402	7.2945e-12
O95711	LY86_5139	0.229 [0.166-0.292]	2.1494e-12	0.143161	7.68624e-12
Q9GZN4	BSSP4_5386	0.216 [0.156-0.275]	2.23954e-12	0.141937	7.99794e-12
Q14863	PO6F1_3137	0.21 [0.152-0.268]	2.26789e-12	0.146196	8.08839e-12
P55735	SEC13_1695	0.214 [0.155-0.273]	2.30533e-12	0.143721	8.21103e-12
Q07960	RHG01.Rho.GAP_696	0.222 [0.161-0.283]	2.40216e-12	0.145978	8.54457e-12
Q8WY21	SORC1_1902	0.215 [0.156-0.275]	2.42628e-12	0.141375	8.61133e-12
Q5H8C1	FREM1_2984	0.21 [0.152-0.268]	2.42735e-12	0.143904	8.61133e-12
P32926	Desmoglein.3_482	-0.214 [-0.273--0.155]	2.44769e-12	0.145014	8.67201e-12
Q9NPB8	GDE5_1028	0.214 [0.155-0.273]	2.45172e-12	0.14401	8.67481e-12
Q5JXM2	MET24_7349	0.217 [0.157-0.277]	2.53349e-12	0.145372	8.95234e-12
Q9H2E6	Semaphorin.6A_6587	0.205 [0.148-0.262]	2.5808e-12	0.142674	9.10751e-12
Q9Y5W5	WIF.1_1929	0.221 [0.16-0.282]	2.59846e-12	0.142305	9.15777e-12
P0C6S8	LIGO3_278	0.224 [0.162-0.286]	2.60712e-12	0.141638	9.17624e-12
Q9GZX9	TWSG1_7218	0.21 [0.152-0.268]	2.63537e-12	0.143466	9.26352e-12
P06858	LPL_3500	0.225 [0.163-0.287]	2.67128e-12	0.143016	9.37746e-12
Q06481	APLP2_6565	0.209 [0.151-0.268]	2.81981e-12	0.141843	9.88592e-12
Q6UXB4	CLC4G_262	0.227 [0.164-0.29]	2.94824e-12	0.141646	1.03227e-11
P50461	CSRP3_7179	0.226 [0.163-0.288]	2.97018e-12	0.141374	1.03654e-11
P55289	Cadherin.12.ECD_2716	0.215 [0.155-0.275]	2.96904e-12	0.143608	1.03654e-11
Q16667	CDKN3_1620	0.208 [0.15-0.266]	2.97204e-12	0.141876	1.03654e-11
Q9UJY5	GGA1_1346	0.214 [0.155-0.274]	3.02628e-12	0.142167	1.05409e-11
Q9NS85	Carbonic.Anhydrase.X_1392	0.209 [0.151-0.267]	3.05126e-12	0.141863	1.06141e-11
Q9Y3Q0	NALD2_6613	0.22 [0.159-0.281]	3.07026e-12	0.139518	1.06664e-11
Q15389	Angiopoietin.1_4762	0.241 [0.174-0.308]	3.10021e-12	0.142941	1.07565e-11
O75326	Semaphorin.7A_6275	0.217 [0.156-0.277]	3.16864e-12	0.141797	1.09797e-11
Q8N475	FSTL5_6308	0.208 [0.151-0.266]	3.17445e-12	0.14318	1.09857e-11
O14933	UB2L6_2600	0.219 [0.158-0.28]	3.29739e-12	0.14498	1.13964e-11
P21860	ERBB3_4666	0.211 [0.153-0.27]	3.3974e-12	0.142268	1.17269e-11
Q9HCQ5	GALT9_3587	0.234 [0.169-0.298]	3.48221e-12	0.141221	1.19888e-11
P63027	VAMP2_2098	0.206 [0.148-0.263]	3.47832e-12	0.146698	1.19888e-11
Q8TDF5	NETO1_5779	0.213 [0.153-0.272]	3.58549e-12	0.143157	1.23286e-11
P43121	MUC18_2939	0.21 [0.151-0.268]	3.63392e-12	0.146649	1.24791e-11
P18509	PACAP.27_6844	0.219 [0.158-0.281]	4.00255e-12	0.142993	1.37274e-11
Q8N4A0	GALT4_3369	0.209 [0.15-0.267]	4.04575e-12	0.146161	1.38579e-11
Q9BUT1	BDH2_2094	-0.216 [-0.276--0.155]	4.1051e-12	0.139341	1.40432e-11
P07339	Cathepsin.D_5731	-0.213 [-0.273--0.154]	4.21459e-12	0.146379	1.43821e-11
P31321	KAP1_816	0.208 [0.15-0.266]	4.21488e-12	0.141461	1.43821e-11
O60676	CST8_167	0.204 [0.147-0.261]	4.28993e-12	0.140973	1.46196e-11
Q49AH0	ARMEL_5507	0.215 [0.155-0.275]	4.34862e-12	0.143832	1.48007e-11
Q96PB8	LRC3B_2541	0.207 [0.149-0.265]	4.41864e-12	0.142292	1.502e-11
Q14392	LRC32_6421	0.215 [0.155-0.275]	4.44844e-12	0.142053	1.51022e-11
P78509	RELN_3362	0.206 [0.148-0.263]	4.47982e-12	0.142047	1.51895e-11
P98164	megalin_189	0.208 [0.15-0.266]	4.60476e-12	0.13744	1.55934e-11
O14791	Apo.L1_7366	0.21 [0.151-0.269]	4.96821e-12	0.140881	1.6803e-11
P13591	NCAM.120_5382	0.204 [0.147-0.261]	5.15425e-12	0.142909	1.74102e-11
P08962	CD63_7192	0.204 [0.147-0.261]	5.16078e-12	0.144646	1.74103e-11
P02008	HBAZ_6220	0.208 [0.149-0.266]	5.56732e-12	0.142676	1.87582e-11
Q15846	CLUL1_3265	0.205 [0.148-0.263]	5.8559e-12	0.142377	1.97058e-11
Q96K49	TM87B_1269	-0.226 [-0.29--0.163]	5.92119e-12	0.139162	1.99006e-11
P02818	Osteocalcin_340	0.217 [0.156-0.279]	6.54229e-12	0.139652	2.19605e-11
P62979	Ubiquitin.1_4783	0.211 [0.151-0.27]	7.01817e-12	0.14229	2.35284e-11
P50570	DYN2_610	0.205 [0.147-0.263]	7.18786e-12	0.145963	2.40672e-11
Q6ZWK4	CA186_6700	0.208 [0.149-0.267]	7.21997e-12	0.143711	2.41446e-11
P43360	MAGE.6_3796	0.207 [0.149-0.266]	8.25944e-12	0.141723	2.75863e-11
Q7L0J3	SV2A_1090	0.206 [0.147-0.264]	8.71418e-12	0.143936	2.90689e-11
Q99259	DCE1_462	0.205 [0.146-0.263]	8.95155e-12	0.140435	2.98237e-11
O95352	ATG7_911	0.215 [0.154-0.276]	9.34834e-12	0.138584	3.1107e-11
O75093	SLIT1_1900	0.208 [0.149-0.267]	9.51807e-12	0.13964	3.16325e-11
Q13404	UB2V1_630	0.205 [0.147-0.264]	9.89166e-12	0.139641	3.28334e-11
O75493	CAH11_6991	0.203 [0.145-0.261]	9.93181e-12	0.141351	3.2926e-11
P50281	MMP.14_5538	0.211 [0.151-0.271]	1.11307e-11	0.139654	3.6855e-11
Q9NRW1	RAB6B_1643	0.211 [0.151-0.271]	1.11645e-11	0.137433	3.69213e-11
Q9UBD3	lymphotactin.beta_1891	0.205 [0.147-0.264]	1.1903e-11	0.143537	3.93152e-11
Q969Q5	RAB24_3021	0.219 [0.157-0.282]	1.21191e-11	0.139161	3.99797e-11
P61086	UBE2K_2121	0.212 [0.151-0.273]	1.2821e-11	0.140601	4.22432e-11
P06276	Pseudocholinesterase_6717	0.199 [0.142-0.256]	1.3461e-11	0.139512	4.42975e-11
Q9H4D0	CSTN2_2497	0.207 [0.148-0.267]	1.37098e-11	0.140741	4.50608e-11
P22794	EVI2A_3687	0.208 [0.149-0.268]	1.45198e-11	0.141202	4.76649e-11
P17693	HLA.G_2776	0.215 [0.154-0.277]	1.45632e-11	0.142173	4.77487e-11
Q16222	Sperm.associated.antigen.2_1339	0.217 [0.154-0.279]	1.46257e-11	0.138613	4.78951e-11
P23435	CBLN1_7268	0.199 [0.142-0.256]	1.48191e-11	0.142073	4.84694e-11
Q9NS26	SPANXA_4497	-0.197 [-0.253--0.14]	1.49557e-11	0.137158	4.88564e-11
Q9H422	HIPK3_2687	0.204 [0.146-0.263]	1.50708e-11	0.138319	4.91725e-11
A6NI79	CCD69_3020	0.206 [0.147-0.266]	1.51862e-11	0.138063	4.9489e-11
Q8WVN6	SECTM1_1168	0.212 [0.151-0.274]	1.57306e-11	0.147421	5.10768e-11
Q7Z3B1	NEGR1_1179	0.204 [0.146-0.263]	1.57233e-11	0.140208	5.10768e-11
O00499	BIN1_7399	0.195 [0.139-0.251]	1.57082e-11	0.138898	5.10768e-11
Q8WY91	THAP4_4273	0.199 [0.142-0.257]	1.6651e-11	0.139843	5.40001e-11
P05090	Apo.D_6735	0.255 [0.182-0.329]	1.76701e-11	0.142851	5.72358e-11
Q9H156	SLIK2_3228	0.206 [0.146-0.265]	1.91146e-11	0.141577	6.18401e-11
Q96EK6	GNA1_1474	0.205 [0.146-0.264]	2.00816e-11	0.138035	6.48902e-11
O43809	CPSF5_3050	0.213 [0.152-0.275]	2.04525e-11	0.138105	6.60092e-11
Q9HC57	WFDC1_7271	0.204 [0.145-0.263]	2.09011e-11	0.140082	6.73758e-11
P52798	Ephrin.A4_4663	0.205 [0.146-0.265]	2.10603e-11	0.14001	6.78075e-11
Q9NYJ1	COA4_2932	0.202 [0.143-0.26]	2.13523e-11	0.142495	6.86653e-11
Q13308	PTK7_7378	0.205 [0.146-0.264]	2.13935e-11	0.13905	6.87155e-11
Q9UEU0	Vti1.rp1_7060	0.201 [0.143-0.26]	2.14348e-11	0.140299	6.87659e-11
O00391	QSCN6_5959	0.199 [0.141-0.256]	2.17377e-11	0.142784	6.96541e-11
O75019	LIRA1_3356	0.209 [0.148-0.269]	2.19174e-11	0.138879	7.01462e-11
P25445	Fas..soluble_7344	0.218 [0.155-0.281]	2.22061e-11	0.139816	7.09854e-11
O95750	FGF.19_1432	0.201 [0.143-0.259]	2.23286e-11	0.139316	7.12919e-11
Q92185	SIA8A_3335	0.197 [0.14-0.254]	2.30102e-11	0.139586	7.33808e-11
P10644	KAP0_3262	0.201 [0.143-0.259]	2.40669e-11	0.140633	7.66598e-11
P14625	Endoplasmin_6051	0.203 [0.144-0.262]	2.51003e-11	0.14136	7.98564e-11
P05120	PAI.2_3340	0.211 [0.15-0.272]	2.56732e-11	0.134411	8.15825e-11
P22304	IDS_4939	0.202 [0.143-0.261]	2.58312e-11	0.139562	8.19874e-11
Q2MKA7	RSPO1_1977	0.205 [0.145-0.265]	2.78613e-11	0.137962	8.83262e-11
P42702	LIF.sR_5881	0.201 [0.142-0.259]	2.8953e-11	0.137953	9.16788e-11
O95897	NOE2_2712	0.199 [0.141-0.258]	3.10931e-11	0.138164	9.83392e-11
Q7L0X0	TRIL.ECD_6134	0.197 [0.139-0.254]	3.26658e-11	0.137864	1.03192e-10
Q9UHX3	EMR2_5394	0.203 [0.144-0.262]	3.28723e-11	0.137684	1.03722e-10
P35625	TIMP.3_4352	0.198 [0.14-0.256]	3.3591e-11	0.139092	1.05865e-10
O75821	EIF3G_559	0.211 [0.15-0.273]	3.63804e-11	0.140151	1.14521e-10
P29401	Transketolase_5326	0.201 [0.142-0.26]	3.68153e-11	0.140334	1.15755e-10
Q92830	GCNL2_2797	0.201 [0.142-0.26]	3.73196e-11	0.137325	1.17203e-10
P09603	CSF.1_246	0.218 [0.154-0.281]	3.83373e-11	0.139062	1.20258e-10
P07311	ACYP1_2883	0.202 [0.143-0.262]	3.89972e-11	0.139501	1.22185e-10
Q2UY09	COSA1_228	0.22 [0.155-0.284]	3.91084e-11	0.138167	1.2239e-10
O95336	X6PGL_2254	0.203 [0.144-0.263]	4.06442e-11	0.135399	1.27049e-10
Q15819	UB2V2_2293	0.199 [0.141-0.257]	4.07797e-11	0.137105	1.27324e-10
P12532	KCRU_1849	0.206 [0.146-0.267]	4.11686e-11	0.137686	1.28388e-10
P49746	TSP3_7073	0.204 [0.144-0.264]	4.21517e-11	0.140913	1.31302e-10
Q9NS62	THSD1_5763	0.204 [0.144-0.264]	4.25606e-11	0.137227	1.32422e-10
Q5VY80	RET1L_176	0.222 [0.157-0.288]	4.38862e-11	0.136875	1.3623e-10
Q96FJ2	DYL2_574	0.207 [0.146-0.268]	4.38738e-11	0.140545	1.3623e-10
Q9Y274	SIA10_6238	0.201 [0.142-0.26]	4.42758e-11	0.138249	1.37122e-10
P29317	Epithelial.cell.kinase_5461	0.197 [0.139-0.255]	4.42559e-11	0.142002	1.37122e-10
O75462	CRLF1_1703	0.204 [0.144-0.264]	4.53457e-11	0.138714	1.40274e-10
P21583	SCF_7311	0.208 [0.147-0.27]	4.66418e-11	0.138921	1.44117e-10
Q9P2W7	B3GA1_3407	0.197 [0.139-0.255]	4.94254e-11	0.137136	1.52542e-10
Q86WK6	AMGO1.ECD_2839	0.207 [0.146-0.268]	5.20562e-11	0.13461	1.60293e-10
Q5VWW1	C1QL3_3357	0.199 [0.14-0.258]	5.20051e-11	0.139135	1.60293e-10
Q9Y5W5	WIF.1_4784	0.207 [0.146-0.268]	6.35142e-11	0.138268	1.9535e-10
P37235	HPCL1_2247	0.199 [0.14-0.258]	6.58333e-11	0.13655	2.02251e-10
P24001	IL32_7121	0.221 [0.155-0.287]	7.00855e-11	0.136604	2.15068e-10
Q9H5K3	SG196_172	0.2 [0.14-0.259]	7.0222e-11	0.139211	2.15241e-10
P61088|Q13404	UBE2N.UB2V1.Complex_3385	0.196 [0.138-0.254]	7.30437e-11	0.136638	2.23634e-10
Q8NFU3	KAT_2661	-0.196 [-0.254--0.138]	7.73399e-11	0.137168	2.36517e-10
Q9NZN4	EHD2_4081	0.217 [0.152-0.281]	7.97168e-11	0.137189	2.43508e-10
P30040	ERP29_1436	0.199 [0.14-0.259]	8.06006e-11	0.135429	2.45928e-10
P61604	HSP.10_2061	0.196 [0.137-0.254]	8.43589e-11	0.135885	2.57103e-10
Q05901	ACHB3_2972	0.208 [0.146-0.27]	9.51396e-11	0.136071	2.89631e-10
P07237	Protein.disulfide.isomerase_558	0.192 [0.135-0.25]	9.60617e-11	0.137048	2.92106e-10
Q99542	MMP19_6077	0.213 [0.149-0.277]	9.64055e-11	0.138758	2.92819e-10
Q63HM9	PLCX3_3127	0.199 [0.139-0.258]	9.72008e-11	0.136371	2.94901e-10
Q96I15	SCLY_3290	0.211 [0.147-0.274]	9.93443e-11	0.136029	3.01064e-10
O95630	STABP_2597	-0.201 [-0.262--0.141]	1.04894e-10	0.140277	3.17524e-10
P52272	HNRPM_1025	0.196 [0.137-0.255]	1.19345e-10	0.138312	3.60861e-10
P78333	GPC5_5530	0.192 [0.134-0.25]	1.23628e-10	0.135333	3.73391e-10
P14317	HCLS1_3248	0.202 [0.141-0.263]	1.24293e-10	0.1356	3.74976e-10
Q9UJ90	KCE1L.CD_7024	0.232 [0.162-0.302]	1.24694e-10	0.140243	3.75763e-10
P14415	AT1B2_6390	0.194 [0.136-0.253]	1.26729e-10	0.136233	3.81466e-10
P20155	ISK2_1222	0.193 [0.135-0.251]	1.27243e-10	0.133957	3.82586e-10
P43629	KI3L1_2517	0.193 [0.135-0.251]	1.28472e-10	0.13956	3.85847e-10
Q96JF0	SIAT2_3379	0.192 [0.134-0.25]	1.30055e-10	0.135458	3.90165e-10
O76036	NKp46_6798	0.193 [0.135-0.251]	1.31731e-10	0.132464	3.94751e-10
Q5T8I9	HENMT_4113	0.198 [0.138-0.258]	1.47105e-10	0.136412	4.4033e-10
Q6IBS0	TWF2_3973	0.195 [0.136-0.254]	1.48171e-10	0.13652	4.43025e-10
A6NIH7	U119B_3074	0.188 [0.131-0.246]	1.4988e-10	0.137224	4.47638e-10
P38484	INGR2.ECD_7186	0.198 [0.138-0.259]	1.57113e-10	0.136802	4.68718e-10
Q9BPU9	B9D2_3207	0.195 [0.136-0.254]	1.74488e-10	0.139233	5.19975e-10
Q8N8U9	BMPER_1748	0.19 [0.132-0.248]	1.81517e-10	0.133508	5.40321e-10
Q14050	CO9A3_2856	0.191 [0.133-0.249]	1.88652e-10	0.13997	5.60937e-10
Q9Y5U2	TSSC4_2305	0.193 [0.135-0.252]	1.9226e-10	0.14204	5.71032e-10
Q9BZM5	ULBP.2_3701	0.202 [0.141-0.264]	1.96376e-10	0.134635	5.8261e-10
Q9NRM6	IL.17B.R_5579	0.194 [0.135-0.254]	1.99562e-10	0.134334	5.91409e-10
P21333	filamin.A.CH2_394	0.206 [0.143-0.269]	2.00332e-10	0.140439	5.93037e-10
P40763	STAT3_60	0.194 [0.135-0.253]	2.09568e-10	0.136071	6.19691e-10
Q9UBX5	fibulin.5_1873	0.199 [0.138-0.26]	2.10852e-10	0.137859	6.22802e-10
Q96LR4	F19A4_6125	0.205 [0.142-0.267]	2.14402e-10	0.136184	6.31897e-10
Q6JBY9	CPZIP_4068	-0.198 [-0.258--0.137]	2.14274e-10	0.133607	6.31897e-10
Q9BY43	CHM4A_3195	0.202 [0.14-0.263]	2.16736e-10	0.134218	6.38074e-10
Q9H3S1	SEM4A_2047	0.194 [0.135-0.253]	2.17886e-10	0.135993	6.40756e-10
O14786	NRP1_5736	0.192 [0.133-0.25]	2.2332e-10	0.135979	6.56017e-10
Q08708	CLM6_5572	0.198 [0.137-0.258]	2.38794e-10	0.135122	7.00706e-10
Q8WVV5	BT2A2_3704	0.192 [0.133-0.251]	2.66162e-10	0.133795	7.8016e-10
P08476	Activin.A_2771	0.22 [0.152-0.287]	2.82998e-10	0.135603	8.28603e-10
O94830	DDHD2_4606	0.194 [0.134-0.254]	2.8645e-10	0.135086	8.37795e-10
O95166	GBRAP_3779	0.197 [0.137-0.258]	2.91514e-10	0.13383	8.50751e-10
O60602	TLR5_2536	0.194 [0.134-0.254]	2.91201e-10	0.133967	8.50751e-10
P33151	Cadherin.5_4765	0.195 [0.135-0.255]	2.96468e-10	0.136213	8.64268e-10
A6NI73	LIRA5_6930	-0.19 [-0.248--0.131]	3.0408e-10	0.133304	8.85497e-10
Q96J42	TXD15_6027	0.194 [0.134-0.253]	3.11755e-10	0.136688	9.05879e-10
Q14626	IL.11.RA_5198	0.188 [0.13-0.247]	3.11719e-10	0.136446	9.05879e-10
Q6P4E1	CASC4_6978	0.185 [0.128-0.242]	3.30002e-10	0.133542	9.57862e-10
O00264	PGRC1_6532	0.197 [0.136-0.258]	3.45881e-10	0.133615	1.00178e-09
Q9HAN9	NMNA1_2533	-0.192 [-0.251--0.133]	3.45642e-10	0.132971	1.00178e-09
Q16651	Prostasin_1831	0.191 [0.132-0.251]	3.54146e-10	0.133332	1.02462e-09
Q92608	DOCK2_4628	0.194 [0.134-0.254]	3.56428e-10	0.132147	1.03011e-09
Q76M96	URB_4959	0.216 [0.149-0.282]	3.81027e-10	0.135408	1.10002e-09
Q6PCB0	VWA1_6043	0.203 [0.14-0.266]	3.91903e-10	0.13475	1.12941e-09
P29372	X3MG_786	-0.198 [-0.259--0.137]	3.92052e-10	0.132399	1.12941e-09
P07737	Profilin.1_2879	0.207 [0.143-0.272]	3.94271e-10	0.134534	1.13459e-09
P08514|P05106	gpIIbIIIa_2751	-0.185 [-0.242--0.128]	4.03068e-10	0.13268	1.15866e-09
P31323	KAP3_4588	0.203 [0.14-0.266]	4.0621e-10	0.135564	1.16546e-09
O15400	Syntaxin.7_6744	0.193 [0.133-0.252]	4.06302e-10	0.133527	1.16546e-09
O75882	Attractin_1824	0.19 [0.131-0.25]	4.36484e-10	0.13273	1.2507e-09
P51654	Glypican.3_5463	-0.183 [-0.24--0.126]	4.37305e-10	0.132847	1.25171e-09
P08476	Activin.A_4729	0.218 [0.15-0.286]	4.48588e-10	0.135399	1.28146e-09
Q9NX18	SDHF2_6073	0.198 [0.136-0.26]	4.48653e-10	0.134353	1.28146e-09
Q13261	IL.15.Ra_1541	0.191 [0.132-0.25]	4.60519e-10	0.137373	1.31395e-09
P16519	NEC2_5947	0.202 [0.139-0.265]	4.73161e-10	0.13257	1.34858e-09
P51911	Calponin.1_1860	0.202 [0.139-0.264]	5.04418e-10	0.137563	1.43615e-09
Q08380	LG3BP_5536	0.186 [0.128-0.244]	5.0659e-10	0.134384	1.4408e-09
P49765	VEGF.B_7341	-0.199 [-0.262--0.137]	5.38305e-10	0.131559	1.52938e-09
Q9UL26	RB22A_765	0.198 [0.136-0.259]	5.49612e-10	0.134444	1.55985e-09
Q9UN36	NDRG2_4254	0.194 [0.133-0.255]	5.65503e-10	0.133182	1.60325e-09
P09529	Inhibin.bB.chain_1399	0.197 [0.135-0.258]	5.71726e-10	0.13379	1.61919e-09
P20339	RAB5A_2084	-0.198 [-0.26--0.136]	6.01104e-10	0.132714	1.70059e-09
P08754	GNAI3_926	0.185 [0.127-0.242]	6.03626e-10	0.12557	1.70593e-09
O00462	MANBA_6040	0.19 [0.13-0.25]	6.10639e-10	0.132729	1.72393e-09
P54819	KAD2_515	0.193 [0.133-0.254]	6.18591e-10	0.132538	1.74454e-09
Q8N6G6	ATL1_2038	0.187 [0.128-0.246]	6.42342e-10	0.129159	1.80962e-09
Q5MJ09	SPXN3_3724	0.202 [0.138-0.265]	6.58435e-10	0.132055	1.85302e-09
P50995	ANX11_2165	-0.187 [-0.246--0.129]	6.65309e-10	0.132836	1.8704e-09
Q15884	CI061_5818	0.186 [0.128-0.244]	6.67568e-10	0.133301	1.87478e-09
Q8N8N7	PTGR2_2539	0.191 [0.131-0.251]	7.16441e-10	0.132778	2.00993e-09
Q14005	IL.16_4746	0.192 [0.132-0.253]	7.20534e-10	0.134708	2.0193e-09
P05771	PKC.B.II_5715	0.186 [0.127-0.245]	7.66171e-10	0.131804	2.14496e-09
Q9HAV5	XEDAR_4906	0.202 [0.138-0.266]	7.75133e-10	0.131764	2.16779e-09
Q99731	MIP.3b_5496	0.188 [0.129-0.247]	7.83387e-10	0.135628	2.18859e-09
Q9NS68	TAJ_5617	0.192 [0.131-0.253]	7.85461e-10	0.137274	2.1921e-09
O14558	HSPB6_2562	0.22 [0.15-0.289]	7.92108e-10	0.137712	2.20835e-09
Q8TEA8	Histidyl.tRNA.synthetase.related_2602	0.186 [0.127-0.245]	8.0199e-10	0.132485	2.23358e-09
A6NHS7	MANS4_7402	0.183 [0.125-0.241]	8.15748e-10	0.136965	2.26954e-09
P49006	MARCKSL1_2592	0.185 [0.126-0.243]	8.41299e-10	0.132142	2.3382e-09
Q01151	CD83_5571	0.189 [0.129-0.249]	8.5937e-10	0.13345	2.38595e-09
Q9NY30	BTG4_3548	0.186 [0.127-0.244]	8.73337e-10	0.135966	2.42222e-09
Q5VY43	PEAR1.ECD_6745	0.193 [0.132-0.255]	9.06217e-10	0.137706	2.51082e-09
P35443	TSP4_5000	0.188 [0.128-0.247]	9.10885e-10	0.133161	2.52115e-09
Q8N428	GLTL1_7031	0.187 [0.128-0.246]	9.48252e-10	0.132621	2.62187e-09
P20340	RAB6A_2824	0.186 [0.127-0.244]	9.62178e-10	0.130259	2.65763e-09
Q9GZQ8	MLP3B_624	0.189 [0.129-0.249]	9.80095e-10	0.132693	2.70434e-09
P07949	RET_4955	0.184 [0.126-0.243]	1.02056e-09	0.133594	2.8131e-09
P48023	Fas.ligand..soluble_4884	0.181 [0.123-0.238]	1.05107e-09	0.132766	2.89423e-09
P09211	Glutathione.S.transferase.Pi_5487	0.195 [0.133-0.257]	1.09191e-09	0.134126	3.00359e-09
P54725	RD23A_36	0.192 [0.131-0.253]	1.13767e-09	0.131396	3.12627e-09
Q86UL8	MAGI2_1549	0.183 [0.124-0.241]	1.16154e-09	0.131643	3.18859e-09
Q99727	TIMP.4_6099	0.182 [0.124-0.239]	1.18697e-09	0.134476	3.25508e-09
P58335	ANTR2_1856	0.184 [0.125-0.242]	1.23949e-09	0.132592	3.39561e-09
Q9UK76	HN1_2692	0.184 [0.125-0.242]	1.24514e-09	0.128614	3.40762e-09
O00585	X6Ckine_4492	0.178 [0.121-0.235]	1.30454e-09	0.131875	3.56655e-09
Q8WVF2	UCMA_335	0.188 [0.128-0.248]	1.30973e-09	0.134538	3.57709e-09
Q9NWT6	HIF1N_2080	0.199 [0.135-0.263]	1.43323e-09	0.130947	3.9104e-09
P10643	C7_4803	0.206 [0.14-0.272]	1.47744e-09	0.1311	4.02693e-09
Q9H2R5	kallikrein.15_6113	0.18 [0.122-0.238]	1.58908e-09	0.126116	4.3268e-09
Q8N0X7	SPG20_388	0.192 [0.13-0.253]	1.68677e-09	0.130432	4.58349e-09
Q96DB5	RMD1_6306	0.182 [0.123-0.241]	1.68548e-09	0.13248	4.58349e-09
Q86UD1	OAF_6068	0.182 [0.123-0.241]	1.73706e-09	0.13067	4.71538e-09
P10092	CALCB_2074	0.181 [0.122-0.239]	1.91348e-09	0.131803	5.18904e-09
Q92823	Nr.CAM_5602	0.183 [0.124-0.243]	1.9218e-09	0.133308	5.20633e-09
P13929	ENOB_1978	0.181 [0.123-0.24]	1.9922e-09	0.126202	5.3916e-09
P08949	NMB_7274	0.181 [0.122-0.24]	2.05542e-09	0.130579	5.5571e-09
Q01995	TAGL_1904	0.199 [0.135-0.264]	2.07363e-09	0.133907	5.59994e-09
Q9ULZ3	ASC_4306	0.187 [0.126-0.247]	2.07544e-09	0.12869	5.59994e-09
Q9NVZ3	NECP2_3009	0.194 [0.131-0.257]	2.15276e-09	0.129488	5.80272e-09
O60911	Cathepsin.V_5019	-0.193 [-0.256--0.131]	2.19905e-09	0.130423	5.91559e-09
P0DMV8	HSP.70_1999	0.189 [0.127-0.25]	2.19812e-09	0.133293	5.91559e-09
P07996	Thrombospondin.1_5081	0.21 [0.142-0.278]	2.262e-09	0.133123	6.07885e-09
P06401	PgR_1919	0.181 [0.122-0.239]	2.35954e-09	0.127464	6.33461e-09
Q01995	TAGL_7445	0.199 [0.134-0.264]	2.80015e-09	0.133534	7.51001e-09
P39877	GV_4272	-0.185 [-0.246--0.125]	2.83013e-09	0.130707	7.58284e-09
Q14773	ICAM4_6147	-0.179 [-0.237--0.12]	2.93491e-09	0.12987	7.85571e-09
Q8TEY5	CR3L4_481	0.174 [0.117-0.232]	2.96455e-09	0.133482	7.92714e-09
Q86V88	MGDP1_3013	0.184 [0.123-0.244]	3.02833e-09	0.12941	8.08962e-09
Q96DE0	NUD16_3031	0.178 [0.12-0.237]	3.04693e-09	0.128654	8.13122e-09
P13569	CFTR_6436	0.182 [0.122-0.242]	3.16269e-09	0.130077	8.43174e-09
Q96FE5	LIGO1_6186	0.185 [0.125-0.246]	3.16686e-09	0.132269	8.43447e-09
Q15818	NPTX1_7234	0.182 [0.123-0.242]	3.2493e-09	0.132334	8.64546e-09
P19320	VCAM.1_2830	0.181 [0.122-0.241]	3.30062e-09	0.130612	8.77331e-09
P30040	ERP29_5522	0.194 [0.131-0.258]	3.31315e-09	0.135394	8.79789e-09
O60462	Neuropilin.2_1759	0.179 [0.12-0.238]	3.31918e-09	0.131276	8.80518e-09
Q03252	Lamin.B2_2871	0.194 [0.131-0.258]	3.36995e-09	0.126688	8.93102e-09
Q9C005	DPY30_1468	0.179 [0.12-0.238]	3.39537e-09	0.134058	8.98952e-09
P30566	PUR8_5555	0.183 [0.123-0.244]	3.40721e-09	0.130007	9.01196e-09
P63010	AP2B1_4385	0.176 [0.118-0.234]	3.76833e-09	0.132228	9.95729e-09
Q6UXL0	IL.20.Rb_1239	0.172 [0.115-0.229]	3.98712e-09	0.128693	1.05251e-08
Q13424	Alpha.1.syntrophin_3767	0.176 [0.118-0.235]	4.01328e-09	0.128601	1.05837e-08
Q14197	ICT1_6039	0.183 [0.123-0.244]	4.10087e-09	0.129552	1.07946e-08
Q96G30	MRAP2_298	0.182 [0.122-0.242]	4.1013e-09	0.132285	1.07946e-08
Q53H80	AKIR2_3876	0.181 [0.121-0.241]	4.12749e-09	0.135591	1.08529e-08
P32971	CD30.Ligand_5052	0.183 [0.123-0.244]	4.16499e-09	0.130709	1.09408e-08
P36269	GGT5_3297	0.184 [0.123-0.245]	4.18764e-09	0.136692	1.09895e-08
O00206|Q9Y6Y9	TLR4.MD.2.complex_5153	0.182 [0.122-0.242]	4.3031e-09	0.130301	1.12814e-08
Q9H347	UBQL3_3439	0.175 [0.117-0.233]	4.31859e-09	0.131263	1.1311e-08
P42081	B7.2_5669	0.176 [0.118-0.234]	4.54925e-09	0.130836	1.19035e-08
P05111	Inhibin.a.subunit_4636	0.195 [0.131-0.26]	4.68015e-09	0.128959	1.22341e-08
O75688	PPM1B_3510	0.184 [0.123-0.245]	4.84708e-09	0.130682	1.26581e-08
Q96FJ0	STALP_762	0.177 [0.119-0.236]	4.91899e-09	0.129798	1.28334e-08
P11441	UBL4A_573	0.178 [0.119-0.237]	5.01475e-09	0.128576	1.30705e-08
O00587	MFNG_5751	0.185 [0.124-0.247]	5.13601e-09	0.129125	1.33736e-08
Q86U42	PABP2_7029	-0.18 [-0.24--0.12]	5.16164e-09	0.129198	1.34273e-08
Q8NAT1	AGO61_6020	0.174 [0.116-0.232]	5.18532e-09	0.130981	1.34758e-08
P10809	HSP.60_4697	0.181 [0.121-0.241]	5.29022e-09	0.129722	1.37351e-08
P04632	CPNS1_2382	0.188 [0.125-0.25]	5.30726e-09	0.134368	1.3766e-08
Q1L6U9	PSMP_6684	0.196 [0.131-0.261]	5.59435e-09	0.129098	1.44967e-08
Q14240	IF4A2_2470	0.187 [0.125-0.25]	6.07103e-09	0.130415	1.57167e-08
O60449	LY75_1981	0.177 [0.118-0.237]	6.08352e-09	0.12815	1.57338e-08
P10909	Clusterin_5390	0.18 [0.12-0.24]	6.15435e-09	0.132214	1.59017e-08
Q96MZ0	GD1L1_3977	0.179 [0.119-0.239]	6.39845e-09	0.130429	1.65165e-08
P50135	HNMT_3830	0.185 [0.123-0.246]	6.69092e-09	0.127151	1.72549e-08
Q9UKL6	PPCT_3911	0.187 [0.124-0.25]	6.80284e-09	0.131963	1.75266e-08
P78562	PHEX_2525	0.19 [0.126-0.253]	6.85023e-09	0.128752	1.76318e-08
Q2I0M5	RSPO4_6854	0.175 [0.116-0.233]	7.17102e-09	0.130265	1.84398e-08
Q9NRN5	OLFL3_6903	0.186 [0.123-0.248]	7.21735e-09	0.13262	1.85411e-08
P50395	Rab.GDP.dissociation.inhibitor.beta_4686	0.18 [0.12-0.241]	7.67156e-09	0.132537	1.96891e-08
Q16513	PKN2_4642	0.174 [0.115-0.232]	7.96261e-09	0.128658	2.04166e-08
P54727	RD23B_846	0.179 [0.119-0.239]	8.3051e-09	0.128311	2.12744e-08
P01270	Parathyroid.Hormone1.34_2780	0.187 [0.124-0.25]	8.50563e-09	0.128531	2.17673e-08
Q92832	NELL1_6142	0.173 [0.114-0.231]	8.67263e-09	0.128868	2.21735e-08
P03971	MIS_5497	0.178 [0.118-0.238]	8.77011e-09	0.127598	2.24014e-08
Q96CG8	CTHR1_1805	0.18 [0.119-0.241]	8.92967e-09	0.131189	2.27831e-08
Q96F46	IL.17.sR_4849	0.17 [0.113-0.228]	8.93656e-09	0.130758	2.27831e-08
Q9Y6U7	RN215.ECD_6459	-0.171 [-0.229--0.113]	8.98506e-09	0.129823	2.2885e-08
Q86VB7	sCD163_5558	0.188 [0.125-0.252]	9.11081e-09	0.129237	2.31833e-08
O15013	ARHGA_7129	0.176 [0.116-0.235]	9.56041e-09	0.136751	2.43043e-08
Q9UJU6	DBNL_5518	0.194 [0.128-0.259]	9.73371e-09	0.125299	2.4698e-08
Q96D15	RCN3_3805	0.174 [0.115-0.233]	9.72557e-09	0.130843	2.4698e-08
Q13332	PTPRS_5929	0.171 [0.113-0.229]	9.85982e-09	0.130022	2.49944e-08
P19256	sLFA.3_316	0.173 [0.114-0.232]	1.02558e-08	0.131582	2.59736e-08
O43184	ADAM12_5351	0.18 [0.119-0.241]	1.03136e-08	0.128993	2.60954e-08
P45381	ACY2_2311	0.175 [0.115-0.234]	1.05512e-08	0.133541	2.66715e-08
Q5JTV8	TOIP1.Nuclear_7113	0.174 [0.115-0.233]	1.06134e-08	0.128331	2.68034e-08
Q9NZ94	NLGN3_7040	0.178 [0.118-0.239]	1.0634e-08	0.126235	2.68302e-08
P06276	Pseudocholinesterase_1832	0.171 [0.113-0.23]	1.08981e-08	0.128043	2.74706e-08
P51512	MMP.16_7426	0.177 [0.117-0.237]	1.10979e-08	0.126887	2.7948e-08
P49789	Fragile.histidine.triad.protein_7481	0.173 [0.114-0.232]	1.11593e-08	0.128731	2.80761e-08
O00244	ATOX1_2626	0.183 [0.12-0.245]	1.17047e-08	0.131628	2.94207e-08
P14778	IL.1.sRI_4848	0.187 [0.123-0.251]	1.19976e-08	0.131664	3.01287e-08
Q14642	I5P1_4578	0.181 [0.119-0.243]	1.21545e-08	0.127379	3.04942e-08
Q6UXM1	LRIG3_4989	0.169 [0.111-0.226]	1.23749e-08	0.12881	3.10182e-08
Q9NZQ3	SPN90_4109	-0.181 [-0.243--0.119]	1.24746e-08	0.125682	3.12389e-08
Q8IUK8	CBLN2_3452	0.173 [0.114-0.232]	1.25791e-08	0.132529	3.14713e-08
P17948	VEGF.sR1_1948	0.175 [0.115-0.235]	1.26383e-08	0.128989	3.15898e-08
O14511	NRG2_6667	0.173 [0.114-0.232]	1.29438e-08	0.130311	3.23234e-08
P30305	MPIP2_777	0.183 [0.12-0.245]	1.31963e-08	0.128899	3.29232e-08
A1L168	CT202_4191	0.177 [0.116-0.237]	1.36231e-08	0.127439	3.39564e-08
Q9NZR1	TMOD2_1072	-0.187 [-0.251--0.123]	1.40967e-08	0.126112	3.50928e-08
Q13627	DYR1A_4561	0.183 [0.12-0.246]	1.41052e-08	0.129339	3.50928e-08
P06734	CD23_4968	0.171 [0.112-0.23]	1.50396e-08	0.130558	3.73829e-08
Q9NRV9	HEBP1_2340	0.174 [0.114-0.233]	1.51668e-08	0.127102	3.76642e-08
P80723	BASP_2836	0.17 [0.112-0.228]	1.52387e-08	0.127239	3.78078e-08
P19320	VCAM.1_4831	0.174 [0.114-0.233]	1.54703e-08	0.130402	3.83468e-08
Q5EBL4	RIPL1_4276	-0.176 [-0.237--0.116]	1.62541e-08	0.125717	4.02525e-08
Q92830	GCNL2_2705	0.172 [0.113-0.231]	1.65845e-08	0.127429	4.10328e-08
P46379	BAT3_3486	0.172 [0.113-0.232]	1.67259e-08	0.127713	4.13445e-08
P51159	RB27A_7365	0.176 [0.115-0.236]	1.67419e-08	0.130101	4.1346e-08
Q96MU8	KREM1_6126	0.181 [0.119-0.243]	1.75645e-08	0.127068	4.33375e-08
P04070	Protein.C_4828	0.174 [0.114-0.234]	1.78532e-08	0.130279	4.40093e-08
Q10713	MPPA_4365	0.186 [0.122-0.25]	1.86225e-08	0.130387	4.58637e-08
Q9NR31	SAR1A_3810	0.174 [0.114-0.234]	1.87718e-08	0.128781	4.6189e-08
Q9H8U3	ZFAN3_3448	0.165 [0.108-0.222]	2.00309e-08	0.127704	4.92419e-08
Q8NFM7	IL.17.RD_5025	0.172 [0.113-0.232]	2.0411e-08	0.1268	5.01303e-08
Q9Y3B8	ORN_1344	0.179 [0.117-0.242]	2.07271e-08	0.129409	5.08602e-08
P22303	ACES_337	0.173 [0.113-0.233]	2.08491e-08	0.128656	5.11126e-08
Q92730	RND1_1334	-0.166 [-0.223--0.108]	2.14628e-08	0.128223	5.25692e-08
Q8NFZ3	NLGNY_3360	0.174 [0.114-0.235]	2.15248e-08	0.125026	5.2673e-08
Q9ULL4	PLXB3_2051	0.186 [0.122-0.251]	2.22105e-08	0.126149	5.43014e-08
P36957	ODO2_4126	0.188 [0.122-0.253]	2.4203e-08	0.125324	5.91188e-08
P01133	EGF.ECD_5732	0.172 [0.112-0.233]	2.46339e-08	0.12613	6.01166e-08
P38646	HSPA9B_1275	0.171 [0.111-0.231]	2.46624e-08	0.125558	6.01315e-08
Q15365	PCBP1_562	0.175 [0.114-0.236]	2.56209e-08	0.122928	6.24117e-08
Q9Y3C8	UFC1_5043	0.176 [0.115-0.238]	2.57687e-08	0.128351	6.27146e-08
Q9HD20	AT131_1387	0.17 [0.111-0.23]	2.6778e-08	0.126157	6.51122e-08
P12644	BMP.4_1909	0.167 [0.108-0.225]	2.79162e-08	0.131255	6.78182e-08
Q13976	KGP1B_1157	0.173 [0.112-0.233]	2.83761e-08	0.128046	6.88729e-08
O15232	MATN3_2700	0.164 [0.107-0.222]	2.905e-08	0.130194	7.0445e-08
Q9UJA9	ENPP5_6151	0.166 [0.108-0.224]	2.99158e-08	0.127362	7.24789e-08
P37837	Transaldolase_500	0.167 [0.108-0.226]	2.99483e-08	0.125252	7.24921e-08
P27144	KAD4_2139	-0.177 [-0.238--0.115]	3.00036e-08	0.128961	7.25606e-08
O94933	SLIK3_164	0.172 [0.112-0.233]	3.01672e-08	0.126668	7.28906e-08
P43251	Biotinidase_1906	0.168 [0.109-0.226]	3.03664e-08	0.128099	7.33056e-08
P16112	Aggrecan_4962	0.179 [0.116-0.242]	3.05119e-08	0.128369	7.35602e-08
O15335	CHAD_1253	0.168 [0.109-0.227]	3.05267e-08	0.127379	7.35602e-08
O14815	CAN9_2855	0.172 [0.111-0.232]	3.09989e-08	0.125691	7.46311e-08
Q9NRS6	Sorting.nexin.15_3989	0.174 [0.113-0.235]	3.2384e-08	0.126837	7.78958e-08
P49427	UB2R1_853	0.174 [0.113-0.235]	3.27893e-08	0.130891	7.88e-08
Q7Z5L3	C1QL2_1912	0.164 [0.106-0.222]	3.33443e-08	0.125116	8.00622e-08
Q9H4I3	TRABD_451	0.175 [0.113-0.237]	3.43568e-08	0.12547	8.24194e-08
P22105	Tenascin.X_5817	0.169 [0.11-0.229]	3.48428e-08	0.127437	8.35106e-08
P15941	MUC1.region.2_7183	0.175 [0.114-0.237]	3.56643e-08	0.124711	8.54031e-08
P57768	Sorting.nexin.16_3983	0.168 [0.108-0.227]	3.64905e-08	0.127135	8.73037e-08
Q9Y603	ETV7_4312	0.176 [0.114-0.238]	3.66584e-08	0.129001	8.76273e-08
P14543	Nidogen_4950	0.167 [0.108-0.226]	3.71898e-08	0.1281	8.88184e-08
P05019	IGF.I_4824	-0.164 [-0.222--0.106]	3.757e-08	0.126446	8.96465e-08
P10643	C7_1439	0.18 [0.116-0.243]	3.76643e-08	0.126343	8.97916e-08
P51688	SPHM_3403	-0.174 [-0.236--0.113]	3.79152e-08	0.124855	9.03094e-08
Q9NUQ9	FA49B_2593	0.165 [0.107-0.224]	3.91688e-08	0.127119	9.32128e-08
P06729	CD2_6309	-0.167 [-0.226--0.108]	4.09177e-08	0.128636	9.72233e-08
Q9H0E2	tollip_1480	0.163 [0.105-0.221]	4.09266e-08	0.124924	9.72233e-08
P35241	Radixin_2422	0.174 [0.112-0.236]	4.17768e-08	0.12803	9.91552e-08
Q13231	Chitotriosidase.1_5128	-0.165 [-0.224--0.106]	4.22955e-08	0.125189	1.00298e-07
Q16549	PCSK7_5364	0.167 [0.108-0.227]	4.43925e-08	0.125223	1.05177e-07
Q9BUP0	EFHD1_2768	0.177 [0.114-0.24]	4.67872e-08	0.130315	1.10753e-07
O15075	DCAK1_2067	0.166 [0.107-0.224]	4.69579e-08	0.124592	1.11059e-07
Q8WX77	IBPL1_6499	0.167 [0.107-0.226]	4.80289e-08	0.127266	1.13492e-07
Q8IVN3	MSTN1_3294	0.172 [0.111-0.234]	4.90163e-08	0.131178	1.15723e-07
Q9Y259	CHKB_6460	0.175 [0.113-0.238]	5.06746e-08	0.125231	1.19533e-07
P53674	CRBB1_2217	0.162 [0.104-0.22]	5.14393e-08	0.121201	1.2123e-07
O75144	B7.H2_7263	0.175 [0.112-0.237]	5.78211e-08	0.124676	1.36151e-07
Q9H0R8	GBRL1_935	0.165 [0.106-0.224]	5.88818e-08	0.126569	1.38527e-07
P60660	Myosin.light.polypeptide.6_2832	0.182 [0.117-0.248]	5.91809e-08	0.131601	1.39109e-07
Q9BUD6	SPON2_6698	0.167 [0.107-0.227]	5.98431e-08	0.123499	1.40542e-07
Q14653	IRF.3_2062	0.168 [0.108-0.228]	6.14183e-08	0.126851	1.44115e-07
Q9UI15	TAGL3_2235	0.165 [0.106-0.224]	6.24392e-08	0.125043	1.46383e-07
Q92522	H1X_977	0.186 [0.119-0.253]	6.42003e-08	0.12367	1.5038e-07
P17948	VEGF.sR1_6711	0.171 [0.109-0.233]	6.58135e-08	0.123773	1.54024e-07
O76070	g.Synuclein_2773	0.163 [0.104-0.222]	6.79668e-08	0.125668	1.58925e-07
P58417	NXPH1_3800	0.164 [0.105-0.223]	6.88347e-08	0.124071	1.60814e-07
Q15063	Periostin_6197	0.186 [0.119-0.253]	6.89604e-08	0.128508	1.60968e-07
Q16653	MOG_1892	0.162 [0.103-0.22]	6.95286e-08	0.124981	1.62153e-07
P60520	GBRL2_826	0.164 [0.105-0.224]	7.58701e-08	0.124601	1.76789e-07
P78358	CTAG1A_6228	0.164 [0.104-0.223]	7.8882e-08	0.12432	1.83647e-07
A6NKN8	PC4L1_2915	0.165 [0.105-0.225]	8.59309e-08	0.129883	1.99884e-07
O95166	GBRAP_2205	0.163 [0.104-0.223]	8.69474e-08	0.124025	2.02074e-07
Q8NBJ5	GT251_5778	0.157 [0.1-0.215]	9.31561e-08	0.12618	2.16316e-07
Q5T7P8	SYT6_3291	0.163 [0.104-0.222]	9.38209e-08	0.127061	2.17671e-07
Q9BVH7	SIA7E_6577	0.163 [0.103-0.222]	9.43729e-08	0.124888	2.18762e-07
P16519	NEC2_1790	0.163 [0.104-0.223]	1.01524e-07	0.119767	2.35136e-07
P09525	annexin.IV_2071	-0.169 [-0.23--0.107]	1.0187e-07	0.124615	2.35734e-07
P04070	Activated.Protein.C_5179	0.159 [0.1-0.217]	1.29259e-07	0.125257	2.98856e-07
Q8TDQ0	TIMD3_5620	0.159 [0.1-0.217]	1.29858e-07	0.126336	2.99983e-07
P08887	IL.6.sRa_5266	0.157 [0.099-0.215]	1.30163e-07	0.125944	3.00429e-07
Q92930	RAB8B_2854	-0.172 [-0.236--0.109]	1.3317e-07	0.120976	3.07104e-07
Q9UIL8	PHF11_3668	0.168 [0.106-0.231]	1.35981e-07	0.129935	3.13318e-07
P07333	M.CSF.R_4680	0.157 [0.099-0.215]	1.36266e-07	0.127251	3.13704e-07
Q99426	TBCB_2180	0.164 [0.103-0.225]	1.36637e-07	0.124672	3.14288e-07
P55854	SUMO3_1676	0.161 [0.102-0.221]	1.39277e-07	0.123584	3.20086e-07
P33316	DUT_7594	0.163 [0.103-0.223]	1.40493e-07	0.123557	3.22604e-07
Q9C026	TRIM9_3747	0.169 [0.106-0.231]	1.42943e-07	0.124509	3.2795e-07
P78410	BT3A2_3243	0.158 [0.099-0.216]	1.45006e-07	0.125273	3.32399e-07
Q9NNX6	DC.SIGN_3696	0.155 [0.097-0.212]	1.47462e-07	0.124746	3.37739e-07
P09972	aldolase.C_7521	0.157 [0.099-0.216]	1.49227e-07	0.125612	3.41491e-07
P00338	LDHA_7450	0.164 [0.103-0.224]	1.54302e-07	0.124233	3.52803e-07
P49418	AMPH_4366	0.16 [0.1-0.219]	1.54908e-07	0.12113	3.53888e-07
Q08629	Testican.1_5726	0.158 [0.099-0.216]	1.58373e-07	0.12464	3.61494e-07
Q12797	HAAH_6261	0.183 [0.115-0.25]	1.58779e-07	0.124185	3.62112e-07
Q9Y5X9	Endothelial.lipase_3821	0.16 [0.1-0.219]	1.61976e-07	0.122592	3.6909e-07
P18428	LBP_4900	0.164 [0.103-0.225]	1.66278e-07	0.121668	3.78571e-07
Q9BQI0	AIF1L_2488	0.171 [0.107-0.234]	1.66927e-07	0.125035	3.79727e-07
P11142	HSP70.protein.8_5897	0.173 [0.109-0.238]	1.674e-07	0.1248	3.8048e-07
Q9NT22	EMIL3.region.1_6936	0.159 [0.1-0.219]	1.67986e-07	0.123415	3.81489e-07
P21333	filamin.A.CH1_442	0.176 [0.11-0.241]	1.69838e-07	0.129097	3.85369e-07
Q9BYB0	SHAN3_1204	0.161 [0.101-0.221]	1.70815e-07	0.122394	3.87258e-07
Q8N158	GPC2_4984	0.158 [0.099-0.217]	1.73636e-07	0.122943	3.93321e-07
P55854	SUMO3_7177	0.16 [0.101-0.22]	1.7543e-07	0.122907	3.97049e-07
A2RUC4	TYW5_3098	0.173 [0.109-0.238]	1.77655e-07	0.123179	4.01673e-07
P05129	PKC.G_5716	0.159 [0.1-0.219]	1.77773e-07	0.123254	4.01673e-07
Q8NBJ7	SUMF2_5934	0.16 [0.101-0.22]	1.78859e-07	0.122863	4.03788e-07
Q02750	MEK1_4793	-0.177 [-0.244--0.111]	1.82698e-07	0.123964	4.12108e-07
O94923	GLCE_6494	0.154 [0.096-0.211]	1.84799e-07	0.122986	4.16496e-07
Q14126	Desmoglein.2_2942	0.159 [0.1-0.219]	1.86147e-07	0.126228	4.19183e-07
O95897	NOE2_6754	0.157 [0.098-0.215]	1.87822e-07	0.125023	4.226e-07
Q13790	Apo.F_741	-0.161 [-0.221--0.101]	1.97089e-07	0.122197	4.43078e-07
P24821	Tenascin_5846	0.176 [0.11-0.242]	2.06615e-07	0.125732	4.64104e-07
P21781	FGF7_5378	-0.158 [-0.218--0.099]	2.13867e-07	0.123941	4.79993e-07
Q07960	RHG01.CRAL.TRIO_7477	0.168 [0.105-0.231]	2.22447e-07	0.123484	4.98831e-07
Q9UJ90	KCE1L.N.term_6924	0.161 [0.101-0.222]	2.22957e-07	0.123714	4.99558e-07
Q8IWU5	SULF2_6762	0.169 [0.106-0.233]	2.24475e-07	0.123967	5.02538e-07
P18075	BMP.7_4835	0.157 [0.098-0.216]	2.36305e-07	0.125476	5.28582e-07
P24821	Tenascin_5984	0.173 [0.108-0.238]	2.36899e-07	0.124081	5.29469e-07
Q5VY80	RET1L_2951	0.16 [0.1-0.221]	2.38081e-07	0.124202	5.31667e-07
Q9H4F8	SMOC1_1186	-0.157 [-0.216--0.098]	2.43481e-07	0.124556	5.43276e-07
Q6PUV4	CPLX2_1728	0.154 [0.096-0.212]	2.51345e-07	0.122211	5.60354e-07
P09871	C1s_2866	0.162 [0.101-0.223]	2.7195e-07	0.12506	6.05789e-07
Q69YI7	NAIF1_2384	0.165 [0.103-0.228]	2.84285e-07	0.124171	6.32741e-07
Q15014	MO4L2_4240	0.17 [0.105-0.235]	3.05041e-07	0.123066	6.78376e-07
Q9UGN4	CM35H_5770	0.157 [0.098-0.217]	3.15298e-07	0.128329	7.00604e-07
P45877	PPIC_2467	0.154 [0.096-0.213]	3.27998e-07	0.124567	7.2822e-07
O00253	ART_4763	0.159 [0.098-0.219]	3.46934e-07	0.120823	7.69624e-07
Q96EQ0	SGTB_2476	0.158 [0.098-0.219]	3.60296e-07	0.120104	7.98606e-07
P16949	Stathmin_2117	0.155 [0.095-0.214]	3.60967e-07	0.121298	7.99433e-07
Q9GZX6	IL.22_1448	0.159 [0.098-0.22]	3.62255e-07	0.122533	8.01624e-07
Q5T601	GPR110_441	0.161 [0.099-0.222]	3.68033e-07	0.12323	8.13738e-07
P08887	IL.6.sRa_6692	0.153 [0.094-0.211]	3.70508e-07	0.124398	8.18536e-07
Q96EM0	T3HPD_3959	0.153 [0.094-0.211]	3.74216e-07	0.126348	8.26047e-07
Q8TDY8	IGDC4_7467	0.155 [0.096-0.214]	3.76185e-07	0.121123	8.2971e-07
O00292	Lefty.A_1825	0.163 [0.101-0.226]	3.77199e-07	0.122638	8.31035e-07
Q10588	BST1_5387	0.152 [0.094-0.21]	3.77405e-07	0.123329	8.31035e-07
P24844	MYL9_3424	0.179 [0.111-0.248]	3.80885e-07	0.124004	8.3801e-07
Q9H4G0	E41L1_1500	-0.154 [-0.214--0.095]	3.96117e-07	0.120504	8.70808e-07
P16671	CD36.ANTIGEN_4836	-0.159 [-0.22--0.098]	4.13893e-07	0.121133	9.09141e-07
Q6UWW8	EST3_4554	0.16 [0.099-0.222]	4.3532e-07	0.124886	9.55424e-07
Q9Y625	GPC6_5677	0.15 [0.092-0.208]	4.39881e-07	0.122839	9.64646e-07
Q15691	MARE1_809	0.164 [0.101-0.227]	4.43816e-07	0.122725	9.72479e-07
P80370	DLK1.ECD_6117	0.151 [0.093-0.21]	4.81232e-07	0.122513	1.0536e-06
Q86Y30	BAGE2_6001	0.155 [0.095-0.215]	4.82054e-07	0.119238	1.05454e-06
P25686	DNJB2_550	0.15 [0.092-0.208]	4.84708e-07	0.127139	1.05948e-06
Q9UNF0	PACN2_4428	-0.158 [-0.219--0.097]	4.87296e-07	0.121205	1.06427e-06
Q9BPY8	HOP_2604	0.153 [0.094-0.212]	5.09058e-07	0.120999	1.1109e-06
O00294	TULP1_3109	0.155 [0.095-0.216]	5.19789e-07	0.117501	1.13339e-06
Q9P2B2	FPRP_990	0.157 [0.096-0.218]	5.24514e-07	0.120933	1.14277e-06
O43240	kallikrein.10_5965	0.154 [0.094-0.214]	5.26958e-07	0.121457	1.14716e-06
P42330	Aldose.reductase.like.C3_2120	-0.154 [-0.214--0.094]	5.43338e-07	0.119552	1.18186e-06
Q5R372	RBG1L_4550	0.15 [0.092-0.208]	5.45295e-07	0.123993	1.18516e-06
P00505	GOT2_2346	0.149 [0.091-0.207]	5.47008e-07	0.119038	1.18792e-06
P01137	TGF.b1_1584	0.169 [0.103-0.235]	5.56143e-07	0.127185	1.20678e-06
P00480	OTCase_1782	-0.165 [-0.23--0.101]	5.63375e-07	0.119855	1.22148e-06
P08571	sCD14_2046	0.161 [0.098-0.224]	5.79907e-07	0.121233	1.25631e-06
O75556	Mammaglobin.2_5537	0.159 [0.097-0.221]	5.85047e-07	0.121083	1.26642e-06
P55001	MFAP2_165	0.148 [0.091-0.206]	5.85586e-07	0.123575	1.26657e-06
P04062	GLCM_2411	0.154 [0.094-0.214]	5.98912e-07	0.120489	1.29434e-06
Q16853	VAP.1_3264	0.16 [0.098-0.223]	6.03914e-07	0.122009	1.30411e-06
P08887	IL.6.sRa_1880	0.152 [0.093-0.211]	6.09314e-07	0.122407	1.31471e-06
Q9P2X3	IMPCT_2936	0.166 [0.101-0.23]	6.12989e-07	0.120654	1.32157e-06
Q86TU7	SETD3_4175	0.158 [0.096-0.22]	6.29723e-07	0.125071	1.35656e-06
P49961	CD39_6621	0.155 [0.094-0.215]	6.52734e-07	0.123885	1.405e-06
Q9H832	UBE2Z_3079	0.161 [0.098-0.224]	6.55516e-07	0.120666	1.40986e-06
P78356	PI42B_2345	-0.15 [-0.208--0.091]	6.7023e-07	0.119764	1.44035e-06
Q9BS26	TXNDC4_5933	0.165 [0.1-0.229]	6.75651e-07	0.124054	1.45084e-06
Q9Y240	SCGF.beta_4830	0.15 [0.091-0.209]	6.87158e-07	0.123008	1.47437e-06
P35221	CTNA1_4226	0.166 [0.101-0.231]	6.90683e-07	0.120825	1.47966e-06
P05107	LFA.1.beta.2_1005	0.153 [0.093-0.213]	6.91281e-07	0.120026	1.47966e-06
P29074	PTN4_1639	0.15 [0.091-0.209]	6.90888e-07	0.128168	1.47966e-06
Q6YP21	KAT3_950	0.165 [0.1-0.23]	7.03578e-07	0.121125	1.50478e-06
P53667	LIMK1_4564	0.152 [0.092-0.212]	7.5789e-07	0.122665	1.61965e-06
O43291	SPINT2_4781	0.148 [0.09-0.206]	7.69411e-07	0.12047	1.64296e-06
P63279	UBC9_4800	0.161 [0.097-0.224]	7.73009e-07	0.120332	1.64933e-06
P01732	CD8A_1802	0.152 [0.092-0.212]	7.83917e-07	0.120854	1.67128e-06
P50502	suppression.of.tumorigenicity.13_2431	0.161 [0.098-0.225]	7.85083e-07	0.121651	1.67243e-06
Q9H2E6	Semaphorin.6A_5611	0.148 [0.089-0.206]	8.02402e-07	0.120955	1.70797e-06
P07900	HSP.90a_4671	0.153 [0.093-0.214]	8.12965e-07	0.121327	1.72908e-06
Q9UJC5	SH3L2_2548	0.153 [0.092-0.213]	8.26104e-07	0.1202	1.75563e-06
P38484	INGR2.ECD_7264	0.155 [0.094-0.216]	8.42637e-07	0.121502	1.78935e-06
Q9H5Y7	SLIK6_2048	0.149 [0.09-0.207]	8.4829e-07	0.120482	1.79993e-06
P08476|P09529	Activin.AB_6856	0.169 [0.102-0.235]	8.53909e-07	0.124402	1.81042e-06
P19838	NF.kappa.B.p105_7515	-0.149 [-0.208--0.09]	9.3793e-07	0.122333	1.98699e-06
Q8NCW5	AIBP_1982	0.146 [0.088-0.204]	1.00773e-06	0.120895	2.1315e-06
Q9UBQ0	VPS29_1654	0.145 [0.087-0.203]	1.00706e-06	0.112513	2.1315e-06
Q9NPH0	PPA6_5850	0.146 [0.088-0.204]	1.0209e-06	0.121417	2.15764e-06
Q8TEU8	WFKN2_4960	0.147 [0.088-0.205]	1.03975e-06	0.120884	2.19576e-06
Q12926	ELAV2_3125	0.15 [0.09-0.21]	1.06178e-06	0.119541	2.24052e-06
P82980	RBP.III_2632	-0.149 [-0.209--0.09]	1.0719e-06	0.122173	2.26009e-06
P46108	CRK_5517	0.154 [0.093-0.216]	1.08733e-06	0.125606	2.29015e-06
Q9NZC2	TREM2_679	0.151 [0.091-0.211]	1.08872e-06	0.119615	2.29015e-06
Q9Y617	SERC_2418	0.148 [0.089-0.207]	1.0881e-06	0.122046	2.29015e-06
Q6UWN8	ISK6_5840	0.149 [0.09-0.209]	1.1073e-06	0.11926	2.32741e-06
Q14126	Desmoglein.2_7354	0.146 [0.088-0.205]	1.11464e-06	0.124787	2.341e-06
P22004	BMP.6_5174	0.159 [0.095-0.222]	1.14067e-06	0.122303	2.39379e-06
O15394	NCAM2_6122	0.146 [0.087-0.204]	1.14266e-06	0.121587	2.39609e-06
Q9UI08	EVL_644	0.169 [0.102-0.237]	1.14511e-06	0.121762	2.39936e-06
P54252	ATX3_2012	0.153 [0.092-0.214]	1.21149e-06	0.120785	2.53647e-06
P13385	Cripto_5876	0.146 [0.088-0.205]	1.21289e-06	0.11939	2.53742e-06
Q04917	X14.3.3.eta_5441	0.152 [0.091-0.213]	1.23166e-06	0.119054	2.57468e-06
O00757	F16P2_7514	-0.155 [-0.217--0.093]	1.25039e-06	0.11976	2.6118e-06
P20827	Ephrin.A1_2829	0.148 [0.088-0.207]	1.27747e-06	0.118845	2.66628e-06
O75475	PSIP1_2077	0.151 [0.09-0.211]	1.34949e-06	0.118864	2.81441e-06
P01033	TIMP.1_3557	0.16 [0.096-0.225]	1.38072e-06	0.124178	2.8773e-06
Q9Y653	GPR56_2506	0.16 [0.096-0.225]	1.39232e-06	0.121012	2.89922e-06
O95994	AGR2_5504	-0.152 [-0.213--0.09]	1.42952e-06	0.122561	2.97438e-06
P05155	C1.Esterase.Inhibitor_5374	0.158 [0.094-0.221]	1.44297e-06	0.125873	3.00004e-06
P32754	HPPD_2161	0.152 [0.09-0.213]	1.46589e-06	0.122568	3.04533e-06
Q11128	FUT5_5397	0.146 [0.087-0.205]	1.46843e-06	0.119434	3.04824e-06
Q8TC05	MDM1_6559	0.146 [0.087-0.205]	1.54094e-06	0.118876	3.19628e-06
Q9NZC2	TREM2_1940	0.149 [0.089-0.21]	1.59265e-06	0.119029	3.30099e-06
P54652	HSP70.protein.2_3523	0.154 [0.091-0.216]	1.59493e-06	0.118148	3.30317e-06
P80370	DLK1_6033	0.146 [0.087-0.205]	1.60959e-06	0.120833	3.33097e-06
Q99988	MIC.1_5340	0.172 [0.102-0.241]	1.61559e-06	0.12045	3.34079e-06
Q7Z5A8	F19A3_6514	0.149 [0.088-0.21]	1.73851e-06	0.119982	3.59221e-06
O14908	GIPC1_3783	0.149 [0.088-0.21]	1.76855e-06	0.119527	3.65146e-06
Q9BYP7	WNK3_5728	0.142 [0.084-0.2]	1.96839e-06	0.121012	4.06093e-06
P20333	TNF.sR.II_4914	0.154 [0.091-0.217]	1.999e-06	0.121295	4.12092e-06
Q9H2U2	PPase.2_2389	0.154 [0.091-0.217]	2.03456e-06	0.120718	4.19101e-06
Q02790	FKBP52.protein_2197	0.15 [0.088-0.212]	2.0445e-06	0.120377	4.20674e-06
P60174	Triosephosphate.isomerase_5327	0.144 [0.085-0.203]	2.04534e-06	0.121883	4.20674e-06
P49961	CD39_4928	0.144 [0.085-0.203]	2.17486e-06	0.118884	4.46971e-06
Q9UKY0	PRND_2344	0.145 [0.085-0.205]	2.2422e-06	0.121182	4.60459e-06
Q13478	IL.18.Ra_5065	0.143 [0.084-0.202]	2.24943e-06	0.1214	4.6159e-06
Q14847	LASP.1_3445	0.152 [0.089-0.215]	2.33905e-06	0.120152	4.79612e-06
P63241	eIF.5A.1_5894	-0.141 [-0.199--0.083]	2.37603e-06	0.118745	4.86824e-06
Q8TAF3	WDR48_3383	-0.141 [-0.199--0.083]	2.42853e-06	0.114429	4.972e-06
P30419	NMT1_792	-0.145 [-0.205--0.085]	2.44119e-06	0.117928	4.99411e-06
Q9NQ48	LZTL1_2887	-0.149 [-0.21--0.087]	2.47111e-06	0.120662	5.05145e-06
Q92820	GGH_7307	0.144 [0.084-0.203]	2.49904e-06	0.117715	5.10466e-06
Q9UBQ7	GRHPR_2380	0.141 [0.083-0.2]	2.5434e-06	0.115515	5.19133e-06
P21757	Macrophage.scavenger.receptor.ECD_1844	0.143 [0.084-0.203]	2.65397e-06	0.118809	5.41288e-06
P08238	HSP.90b_5713	0.145 [0.085-0.205]	2.67111e-06	0.121139	5.44371e-06
Q86WK6	AMGO1.CD_7584	-0.142 [-0.201--0.083]	2.77939e-06	0.117396	5.66009e-06
Q9H773	XTP3A_5328	0.148 [0.086-0.209]	2.79665e-06	0.121336	5.69091e-06
Q86UX2	ITIH5_6713	0.141 [0.082-0.199]	2.80018e-06	0.118303	5.69377e-06
P04155	TFF1_7189	-0.139 [-0.196--0.081]	2.97068e-06	0.118948	6.03587e-06
P11717	IGF.II.receptor_5158	0.15 [0.088-0.213]	3.1242e-06	0.121383	6.343e-06
Q9BW91	NUDT9_7353	0.147 [0.086-0.209]	3.13141e-06	0.118379	6.35282e-06
Q9C0C4	SEM4C_6573	0.153 [0.089-0.217]	3.28703e-06	0.118936	6.65848e-06
Q9NQX3	GEPH_4361	0.143 [0.083-0.204]	3.28567e-06	0.116807	6.65848e-06
P35070	BTC_7222	0.14 [0.081-0.198]	3.34777e-06	0.120621	6.77639e-06
Q99719	Septin.5_2781	0.148 [0.086-0.209]	3.35287e-06	0.119444	6.7816e-06
Q8NHL6	ILT.2_5584	0.142 [0.082-0.201]	3.47838e-06	0.11671	7.03015e-06
Q9UHG3	PCYOX_6079	0.144 [0.083-0.205]	3.56715e-06	0.117435	7.20413e-06
O76011	Keratin.34_3600	0.147 [0.085-0.208]	3.57078e-06	0.123351	7.20605e-06
Q96I82	KAZD1_6340	0.141 [0.082-0.2]	3.5962e-06	0.120475	7.25189e-06
Q8IU57	CRF2.12_6371	0.14 [0.081-0.199]	3.64902e-06	0.119128	7.35287e-06
P14136	GFAP_4871	0.147 [0.085-0.209]	3.70758e-06	0.118248	7.46526e-06
P20073	ANXA7_1624	0.14 [0.081-0.199]	3.74759e-06	0.117358	7.54017e-06
Q5T5A8	LCE3C_3924	0.156 [0.09-0.222]	3.80569e-06	0.117547	7.65133e-06
Q8N2S1	LTBP4_1197	0.142 [0.082-0.202]	3.83382e-06	0.120883	7.7021e-06
O15269	SPTC1_6549	0.137 [0.079-0.195]	3.93064e-06	0.115513	7.89071e-06
Q9BQ89	F110A_3595	0.147 [0.085-0.208]	3.97864e-06	0.117029	7.98108e-06
P40763	STAT3_58	0.143 [0.082-0.203]	4.16228e-06	0.11723	8.34323e-06
P20908	CO5A1_3525	0.14 [0.081-0.2]	4.27345e-06	0.121117	8.55967e-06
Q8TA86	RP9_3059	0.145 [0.083-0.206]	4.29533e-06	0.119711	8.59706e-06
Q9UNZ2	NSF1C_5309	0.142 [0.082-0.202]	4.32302e-06	0.117862	8.64605e-06
Q8N109	KI2LA_6487	0.154 [0.088-0.219]	4.67121e-06	0.117199	9.33546e-06
Q15843	Neddylin_3252	0.144 [0.083-0.205]	4.80232e-06	0.117275	9.59034e-06
Q16651	Prostasin_5963	0.142 [0.081-0.203]	4.85059e-06	0.117514	9.67952e-06
O95479	G6PE_6352	0.141 [0.081-0.201]	4.97619e-06	0.117999	9.92278e-06
Q6PII5	HAGHL_4018	0.139 [0.08-0.198]	5.07496e-06	0.118555	1.01122e-05
P61326	MGN_3071	0.144 [0.083-0.206]	5.10209e-06	0.117778	1.01587e-05
Q9P0L0	VAPA_6354	0.142 [0.081-0.203]	5.18317e-06	0.121819	1.03125e-05
P0DJD7	PEPA4_3694	0.14 [0.08-0.201]	5.42942e-06	0.114724	1.07945e-05
P00505	GOT2_4137	0.136 [0.078-0.194]	5.49982e-06	0.115097	1.09263e-05
Q5JZY3	EPHAA_5924	0.148 [0.084-0.211]	5.58751e-06	0.115654	1.10923e-05
P46777	RL5_3067	-0.141 [-0.202--0.081]	5.62432e-06	0.115157	1.11571e-05
Q96D05	CJ035_6705	0.149 [0.085-0.214]	5.64663e-06	0.119357	1.11848e-05
Q5KU26	COLEC12_5706	0.136 [0.077-0.194]	5.64362e-06	0.122613	1.11848e-05
P15086	Carboxypeptidase.B1_6018	0.14 [0.08-0.2]	5.79065e-06	0.116904	1.14616e-05
Q9HAB8	PPCS_2281	-0.139 [-0.199--0.079]	5.88413e-06	0.118321	1.16381e-05
Q8IXJ6	SIRT2_5560	0.137 [0.078-0.196]	5.93644e-06	0.11759	1.17329e-05
Q9HB07	MYG1_6760	-0.143 [-0.204--0.081]	5.94401e-06	0.114739	1.17392e-05
Q5T0L3	SPT46_3723	0.145 [0.083-0.208]	6.1794e-06	0.11698	1.21951e-05
P84095	RHOG_860	0.145 [0.083-0.208]	6.20492e-06	0.117339	1.22326e-05
Q16623	STX1a_5182	0.137 [0.078-0.196]	6.20752e-06	0.116915	1.22326e-05
P55789	HERV1_1766	0.146 [0.083-0.209]	6.52839e-06	0.116769	1.28555e-05
O95816	BAG.2_2622	0.136 [0.077-0.195]	6.65473e-06	0.119839	1.30946e-05
P56962	STX17_3327	0.144 [0.081-0.206]	6.7166e-06	0.11629	1.32067e-05
P51148	RAB5C_1648	-0.139 [-0.199--0.079]	7.14379e-06	0.114964	1.40364e-05
P17405	ASM_274	0.139 [0.078-0.199]	7.18163e-06	0.116757	1.41004e-05
P09238	MMP.10_6864	-0.143 [-0.205--0.081]	7.21882e-06	0.116292	1.4163e-05
P19835	CEL_7470	-0.138 [-0.199--0.078]	7.36126e-06	0.117458	1.4432e-05
P68104	EF.1.alpha.1_4521	0.138 [0.078-0.198]	7.42398e-06	0.115729	1.45443e-05
P02775	PBP_1994	0.141 [0.08-0.203]	7.69936e-06	0.117123	1.50728e-05
Q14011	CIRBP_988	0.138 [0.078-0.199]	7.91418e-06	0.112368	1.5482e-05
Q9HBW1	LRRC4_3346	0.136 [0.077-0.195]	8.01352e-06	0.119642	1.56649e-05
O00560	Syntenin.1_2259	-0.145 [-0.209--0.082]	8.13847e-06	0.117205	1.58976e-05
O43897	TLL1_6041	0.134 [0.075-0.192]	8.18496e-06	0.114433	1.59768e-05
P55008	AIF1_4785	0.139 [0.078-0.2]	8.20011e-06	0.120897	1.59947e-05
Q9H665	TM149_6406	0.135 [0.076-0.193]	8.24838e-06	0.118535	1.60772e-05
P27348	X14.3.3.protein.theta_6423	0.14 [0.079-0.201]	8.31647e-06	0.116168	1.61981e-05
P24043|P07942|P11047	Laminin.2_2420	0.136 [0.077-0.196]	8.35427e-06	0.119438	1.62599e-05
O95833	CLIC3_4325	-0.143 [-0.206--0.081]	8.51604e-06	0.116849	1.65627e-05
Q96JA1	LRIG1_2473	0.134 [0.075-0.193]	8.83845e-06	0.115493	1.71773e-05
Q3MII6	TBC25_4224	0.138 [0.078-0.199]	8.87429e-06	0.117121	1.72345e-05
P48637	GSHB_1840	0.133 [0.075-0.192]	9.01017e-06	0.116312	1.74857e-05
O00468	Agrin_1816	0.134 [0.075-0.194]	9.12902e-06	0.11842	1.77036e-05
O76076	WISP.2_6050	0.183 [0.103-0.264]	9.1595e-06	0.116192	1.77498e-05
Q9BXJ4	C1QT3_6412	0.138 [0.077-0.198]	9.1715e-06	0.112904	1.77603e-05
P48788	Troponin.I..skeletal..fast.twitch_5700	-0.143 [-0.206--0.08]	9.41678e-06	0.112217	1.82221e-05
P0DMV9	HS71B_2514	0.141 [0.079-0.203]	9.44912e-06	0.118182	1.82715e-05
P35813	Protein.phophatase.2Ca_904	0.151 [0.085-0.218]	9.81697e-06	0.11637	1.89691e-05
O43561	LAT_154	-0.136 [-0.196--0.076]	9.82615e-06	0.115978	1.89732e-05
Q9NZ94	NLGN3_2138	0.138 [0.077-0.199]	9.92707e-06	0.116105	1.91542e-05
Q96CG8	CTHR1_5972	0.142 [0.079-0.204]	1.00032e-05	0.121449	1.92873e-05
Q8TDQ0	TIMD3_570	0.134 [0.075-0.193]	1.0051e-05	0.116266	1.93656e-05
Q15056	eIF.4H_5893	0.139 [0.078-0.201]	1.01105e-05	0.116939	1.94661e-05
O60667	FAIM3_6161	0.138 [0.077-0.199]	1.04207e-05	0.116672	2.0049e-05
Q06830	Peroxiredoxin.1_5222	0.146 [0.081-0.21]	1.05458e-05	0.118076	2.02751e-05
P47992	Lymphotactin_1559	0.133 [0.074-0.192]	1.09053e-05	0.120756	2.09362e-05
P02786	TR.ECD_6952	0.132 [0.073-0.19]	1.09019e-05	0.117194	2.09362e-05
Q9NQ94	A1CF_773	0.133 [0.074-0.192]	1.13322e-05	0.118044	2.17403e-05
P61088|Q13404	UBE2N.UB2V1.Complex_3386	0.14 [0.078-0.203]	1.13889e-05	0.117393	2.18334e-05
P00736	C1r_4965	0.136 [0.076-0.197]	1.15911e-05	0.114095	2.22052e-05
Q9NZV1	CRIM1.ECD_6119	0.134 [0.074-0.193]	1.19623e-05	0.115369	2.29e-05
P0DMV8	HSP.70_250	0.14 [0.078-0.203]	1.23701e-05	0.119245	2.36637e-05
P41235	HNF4A_24	0.141 [0.078-0.204]	1.24305e-05	0.114977	2.37623e-05
Q92597	NDRG1_2615	0.131 [0.073-0.19]	1.3297e-05	0.124103	2.54006e-05
Q00169	PIPNA_7560	0.134 [0.074-0.194]	1.38305e-05	0.117117	2.6401e-05
P49419	AL7A1_3268	0.133 [0.073-0.193]	1.42549e-05	0.115105	2.71918e-05
P14384	CBPM_6466	0.133 [0.073-0.193]	1.42838e-05	0.117116	2.72275e-05
Q9H492	MLP3A_2239	0.137 [0.075-0.198]	1.43187e-05	0.117204	2.72748e-05
Q08345	discoidin.domain.receptor.1_676	0.134 [0.074-0.194]	1.43702e-05	0.115971	2.73533e-05
P58062	ISK7_332	-0.132 [-0.191--0.072]	1.48176e-05	0.115923	2.8185e-05
Q53GG5	PDLI3_3667	0.146 [0.08-0.211]	1.48607e-05	0.123851	2.82368e-05
Q14184	DOC2B_6620	0.133 [0.073-0.193]	1.48659e-05	0.1151	2.82368e-05
Q13636	RAB31_1349	0.134 [0.074-0.195]	1.54706e-05	0.110875	2.93646e-05
P52823	Stanniocalcin.1_5501	0.132 [0.072-0.192]	1.57454e-05	0.116657	2.98651e-05
P20366	TKN1_7283	0.132 [0.072-0.192]	1.60874e-05	0.116781	3.04921e-05
Q8WTT0	CLC4C_7152	0.133 [0.073-0.194]	1.61104e-05	0.116331	3.05142e-05
Q9NPR2	SEM4B_7475	0.143 [0.078-0.207]	1.6384e-05	0.125435	3.09929e-05
P09455	CRBP_3773	0.132 [0.072-0.192]	1.63863e-05	0.113339	3.09929e-05
P08571	CD14_7063	0.138 [0.076-0.201]	1.6844e-05	0.114876	3.18362e-05
Q15399	TLR1.ECD_1954	0.129 [0.07-0.187]	1.72442e-05	0.117153	3.25696e-05
Q03591	FHR1_5914	0.133 [0.073-0.194]	1.83288e-05	0.116112	3.45938e-05
P46952	X3HAO_5887	0.136 [0.074-0.198]	1.86665e-05	0.116658	3.52064e-05
Q13542	X4EBP2_2838	0.138 [0.075-0.201]	1.98264e-05	0.117202	3.73679e-05
P52798	Ephrin.A4_1538	0.129 [0.07-0.188]	2.00203e-05	0.120111	3.77067e-05
P09455	CRBP_2663	0.132 [0.071-0.192]	2.05236e-05	0.112904	3.86275e-05
Q93045	STMN2_303	0.131 [0.071-0.191]	2.0552e-05	0.114862	3.86539e-05
P17643	gp75_3250	-0.129 [-0.189--0.07]	2.08166e-05	0.114636	3.91242e-05
Q6UWR7	ENPP6_1867	0.132 [0.072-0.193]	2.16159e-05	0.112886	4.05979e-05
Q8IX03	WWC1_2373	0.127 [0.069-0.186]	2.24648e-05	0.114033	4.21628e-05
P20333	TNF.sR.II_6803	0.139 [0.075-0.204]	2.25503e-05	0.11704	4.22936e-05
P30041	Peroxiredoxin.6_5551	0.136 [0.073-0.198]	2.29497e-05	0.116276	4.30126e-05
Q13231	Chitotriosidase.1_102	-0.128 [-0.188--0.069]	2.31262e-05	0.114395	4.33132e-05
Q86UE6	LRRT1_2699	0.135 [0.073-0.197]	2.33457e-05	0.114748	4.36938e-05
Q8N4X5	AF1L2_4242	0.13 [0.07-0.19]	2.35892e-05	0.120758	4.41187e-05
P15311	Ezrin_7442	0.134 [0.072-0.195]	2.37458e-05	0.116159	4.43807e-05
P78417	GST.omega.1_784	0.129 [0.069-0.188]	2.40539e-05	0.114212	4.49252e-05
P40225	Tpo_5906	0.136 [0.073-0.2]	2.43346e-05	0.112818	4.54179e-05
P15086	Carboxypeptidase.B1_1752	0.13 [0.07-0.191]	2.61842e-05	0.114259	4.88359e-05
Q96CS3	FAF2_7432	0.129 [0.069-0.189]	2.68225e-05	0.114927	4.99916e-05
P25774	Cathepsin.S_4927	0.128 [0.068-0.187]	2.71684e-05	0.115902	5.06012e-05
P49069	CAMLG_3105	-0.131 [-0.192--0.07]	2.74892e-05	0.113743	5.11631e-05
Q9NP99	sTREM.1_7242	-0.138 [-0.202--0.074]	2.81437e-05	0.112381	5.23449e-05
P31749	PKB_1897	0.131 [0.07-0.193]	2.91326e-05	0.118578	5.41467e-05
Q13045	FLII_947	0.132 [0.07-0.194]	3.00248e-05	0.114318	5.57662e-05
P52566	Rho.GDI.beta_7499	0.134 [0.071-0.197]	3.04582e-05	0.117195	5.6532e-05
P09871	C1s_6980	0.131 [0.07-0.192]	3.05294e-05	0.114137	5.66251e-05
O95150	TNFSF15_4832	0.128 [0.068-0.188]	3.09203e-05	0.114543	5.73105e-05
Q92575	UBXN4.CD.1_7595	0.131 [0.07-0.193]	3.12176e-05	0.112323	5.78216e-05
Q8N8S7	ENAH_7446	0.132 [0.07-0.194]	3.124e-05	0.123668	5.7823e-05
Q9UPQ9	TNR6B_7476	0.126 [0.067-0.184]	3.17968e-05	0.114137	5.88132e-05
Q8NBR0	P5I13_6055	0.129 [0.069-0.19]	3.23935e-05	0.115723	5.98754e-05
P40926	Malate.dehydrogenase.2_1845	0.128 [0.068-0.189]	3.38352e-05	0.115621	6.24973e-05
P07360	CO8G_1700	0.128 [0.067-0.188]	3.54225e-05	0.114136	6.53841e-05
Q8IV08	PLD3_321	0.128 [0.068-0.189]	3.72703e-05	0.11282	6.87475e-05
P40926	Malate.dehydrogenase.2_925	0.128 [0.067-0.188]	3.8098e-05	0.11542	7.02261e-05
Q9BU40	CRDL1_5017	0.127 [0.067-0.188]	3.8169e-05	0.116138	7.03085e-05
P43234	CATO_7240	0.125 [0.066-0.184]	3.99412e-05	0.115532	7.35225e-05
P46109	CRKL_7522	0.129 [0.068-0.191]	4.04568e-05	0.11555	7.44205e-05
Q9H488	OFUT1_5774	0.124 [0.065-0.183]	4.07829e-05	0.113937	7.4969e-05
P12259	Coagulation.Factor.V_5482	-0.127 [-0.188--0.067]	4.08445e-05	0.115329	7.50308e-05
Q16270	IGFBP.7_4987	-0.126 [-0.186--0.066]	4.09896e-05	0.112854	7.52457e-05
Q9H4F8	SMOC1_5815	-0.125 [-0.184--0.065]	4.10847e-05	0.113659	7.53688e-05
Q9BRK3	MXRA8.ECD_139	0.131 [0.068-0.193]	4.12676e-05	0.115817	7.56526e-05
O43399	TPD54_3863	0.129 [0.068-0.191]	4.16805e-05	0.110303	7.63574e-05
P02452	CO1A1.C.term.propeptide_372	0.127 [0.066-0.187]	4.17739e-05	0.116434	7.64239e-05
P49862	Kallikrein.7_5026	0.125 [0.065-0.184]	4.17492e-05	0.111774	7.64239e-05
P50552	VASP_7451	0.13 [0.068-0.192]	4.22375e-05	0.115123	7.72195e-05
Q02246	CNTN2_4972	0.124 [0.065-0.184]	4.22755e-05	0.115257	7.72362e-05
P49863	Granzyme.K_7389	0.124 [0.065-0.183]	4.28112e-05	0.113546	7.81618e-05
P01833	PIGR_4952	-0.129 [-0.19--0.067]	4.32544e-05	0.114825	7.89172e-05
P48357	sLeptin.R_5693	0.126 [0.066-0.186]	4.4328e-05	0.109932	8.0821e-05
Q8TEU8	WFKN2_1224	0.123 [0.064-0.182]	4.4755e-05	0.116128	8.1544e-05
P05546	Heparin.cofactor.II_4985	0.128 [0.067-0.189]	4.60932e-05	0.116081	8.39252e-05
P43251	Biotinidase_7244	0.123 [0.064-0.182]	4.62376e-05	0.117007	8.41311e-05
P19105	MLRM_2709	0.139 [0.073-0.206]	4.65347e-05	0.119919	8.46144e-05
Q13490	cIAP.1_29	0.122 [0.063-0.18]	4.71668e-05	0.112679	8.57055e-05
P09651	ROA1_808	0.127 [0.066-0.188]	4.83197e-05	0.110628	8.77409e-05
P61981	X14.3.3.protein.gamma_7019	0.127 [0.066-0.187]	4.84454e-05	0.115136	8.79097e-05
O95861	BPNT1_2264	0.128 [0.067-0.19]	4.92407e-05	0.111736	8.92924e-05
O43924	PDE6D_1274	0.123 [0.064-0.182]	5.05237e-05	0.114488	9.15571e-05
Q7LGA3	HS2ST_3378	0.122 [0.063-0.181]	5.0593e-05	0.111981	9.16208e-05
Q16698	DECR_955	-0.128 [-0.189--0.066]	5.11824e-05	0.115718	9.26256e-05
P15121	Aldose.reductase_1971	0.128 [0.066-0.19]	5.15458e-05	0.114246	9.32204e-05
Q8WXH0	Nesprin.2_7465	0.125 [0.065-0.186]	5.2925e-05	0.114198	9.56502e-05
Q96C19	EFHD2_3521	0.127 [0.066-0.189]	5.34804e-05	0.112059	9.65888e-05
Q9NRN5	OLFL3_6904	0.126 [0.065-0.187]	5.61544e-05	0.114929	0.00010135
P04080	Cystatin.B_2790	0.142 [0.073-0.211]	5.63466e-05	0.112044	0.000101628
P15153	RAC2_2542	-0.119 [-0.176--0.061]	5.65268e-05	0.113191	0.000101885
Q9NPQ8	RIC8A_4513	0.13 [0.067-0.193]	5.82334e-05	0.115366	0.00010489
Q9H0R4	HDHD2_1259	0.123 [0.063-0.183]	5.91566e-05	0.115064	0.000106482
Q14956	GPNMB.CD_6888	0.126 [0.065-0.188]	6.09057e-05	0.111718	0.000109557
P61088	UBE2N_5249	0.124 [0.064-0.185]	6.40249e-05	0.112506	0.00011509
P61088|Q15819	UBE2N.UBE2V2.Complex_3393	0.127 [0.065-0.188]	6.48309e-05	0.115037	0.000116461
Q92874	DNSL2_6008	0.129 [0.066-0.192]	6.64676e-05	0.119163	0.000119321
Q9NZC2	TREM2_5775	0.123 [0.063-0.183]	6.69754e-05	0.115319	0.000120152
P15259	PGAM2_1838	0.124 [0.063-0.184]	6.73267e-05	0.112913	0.000120702
Q96PE7	MCEE_7320	0.123 [0.062-0.183]	7.29063e-05	0.114831	0.000130618
Q9H0B8	CRLD2_5812	-0.121 [-0.181--0.062]	7.31058e-05	0.112662	0.000130888
P04083	annexin.I_5505	0.122 [0.062-0.182]	7.63863e-05	0.112585	0.00013667
Q63HQ0	AP1AR_2925	0.126 [0.064-0.189]	7.78485e-05	0.112305	0.000139193
Q9H0U4	RAB1B_2662	0.118 [0.059-0.176]	7.79033e-05	0.110295	0.000139198
P35754	GLRX1_2430	0.119 [0.06-0.178]	7.86162e-05	0.118217	0.000140379
Q8NBL1	KTEL1_6103	0.119 [0.06-0.179]	7.95508e-05	0.108488	0.000141953
Q9NX46	ARHL2_2096	0.132 [0.067-0.197]	7.96477e-05	0.113933	0.000142031
O95841	ANGL1.C.term_373	0.123 [0.062-0.185]	8.06681e-05	0.114066	0.000143755
P09486	ON_1586	0.121 [0.061-0.182]	8.09637e-05	0.112699	0.000144186
P16109	P.Selectin_5279	0.126 [0.064-0.189]	8.27178e-05	0.115517	0.000147212
P00492	HPRT_2670	0.12 [0.06-0.18]	8.32647e-05	0.114897	0.000148088
P61981	X14.3.3.protein.gamma_5288	-0.133 [-0.199--0.067]	8.57382e-05	0.113932	0.000152386
Q9UNA3	A4GCT_282	0.123 [0.062-0.184]	8.67119e-05	0.115109	0.000154014
P14384	CBPM_7331	0.122 [0.061-0.183]	8.82487e-05	0.115903	0.00015664
P67936	Tropomyosin.4_6428	0.123 [0.061-0.184]	8.91658e-05	0.111261	0.000158163
P05783	Keratin.18_5681	0.127 [0.063-0.19]	9.33098e-05	0.111031	0.000165404
Q1ZYL8	IZUM4_2973	0.12 [0.06-0.179]	9.56688e-05	0.110846	0.000169474
P36894	BMPR1A_5465	0.117 [0.059-0.176]	9.62189e-05	0.11438	0.000170336
Q8TD55	PKHO2_4601	0.116 [0.058-0.175]	9.71025e-05	0.112558	0.000171787
Q9UBX7	Kallikrein.11_4772	-0.123 [-0.184--0.061]	9.88075e-05	0.114714	0.000174688
Q9UBT2	SAE2_830	0.115 [0.057-0.172]	0.000100724	0.107635	0.000177959
P08476	Inhibin.bA.chain_1444	0.128 [0.064-0.193]	0.00010301	0.115862	0.000181879
Q9Y243	PKB.gamma_5034	0.123 [0.061-0.185]	0.000103547	0.11579	0.000182705
P06744	PHI_5315	-0.128 [-0.193--0.064]	0.000103891	0.110026	0.000183071
P17936	IGFBP.3_4612	0.118 [0.059-0.177]	0.000103823	0.11067	0.000183071
P01023	a2.Macroglobulin_5162	0.146 [0.072-0.219]	0.000108192	0.111798	0.000190526
P21709	EphA1_5056	0.123 [0.061-0.185]	0.000110675	0.109902	0.00019477
Q9H3Q1	BORG4_3978	0.115 [0.057-0.173]	0.00011514	0.110605	0.000202495
P42331	RHG25_495	0.127 [0.063-0.192]	0.000116058	0.108385	0.000203842
Q86VR8	FJX1_6571	0.118 [0.058-0.177]	0.000116019	0.112992	0.000203842
Q99536	VAT1_2300	0.117 [0.058-0.177]	0.000116563	0.108527	0.000204596
Q9Y376	CAB39_2221	0.125 [0.061-0.188]	0.000117446	0.111567	0.000206011
P00746	Factor.D_1400	0.125 [0.062-0.189]	0.000117583	0.110521	0.000206117
Q9UN37	VPS4A_568	0.12 [0.059-0.18]	0.000120141	0.112205	0.000210462
P28289	TMOD1_894	-0.128 [-0.193--0.063]	0.000120804	0.110019	0.000211486
P35052	Glypican.1_6914	0.118 [0.058-0.178]	0.000125967	0.112343	0.00022038
P09651	ROA1_2847	0.118 [0.058-0.178]	0.00013087	0.109826	0.000228705
Q8NBI3	DRAXI_6301	0.117 [0.057-0.177]	0.000130896	0.113687	0.000228705
Q04837	SSB_2355	-0.115 [-0.173--0.056]	0.00013102	0.111364	0.000228774
P52943	CRIP2_7122	0.127 [0.062-0.192]	0.000133846	0.11529	0.000233555
P15586	GNS_6768	-0.131 [-0.197--0.064]	0.000135837	0.111415	0.000236876
O15031	PLXB2_290	0.113 [0.055-0.172]	0.000137542	0.111477	0.000239694
P50579	AMPM2_4918	0.118 [0.058-0.179]	0.000139956	0.112525	0.000243741
Q16661	GUC2B_5962	-0.114 [-0.173--0.056]	0.000140184	0.114609	0.00024398
Q9NVF9	EKI2_3222	0.128 [0.062-0.194]	0.000141537	0.112647	0.000246176
O43765	SGTA_5229	-0.125 [-0.189--0.061]	0.000144222	0.10958	0.000250682
Q14019	Coactosin.like.protein_5481	0.12 [0.058-0.181]	0.00014523	0.111312	0.000252271
Q96NA2	RILP_4166	-0.117 [-0.177--0.057]	0.000145366	0.111946	0.000252345
Q9Y5H4	PCDG1_6096	-0.118 [-0.179--0.057]	0.000145552	0.114666	0.000252504
Q9HCE7	SMUF1_599	0.116 [0.056-0.176]	0.000149146	0.110952	0.000258571
P46937	YAP1_4580	0.119 [0.058-0.18]	0.000149561	0.119377	0.000259122
P23381	SYWC_7516	0.124 [0.06-0.187]	0.00015	0.114727	0.000259717
P31150	RhoGDI_2008	0.122 [0.059-0.185]	0.000150688	0.109541	0.000260739
P01210	PENK_7139	0.124 [0.06-0.188]	0.000153037	0.112418	0.000264633
P60903	Calpactin.I.light.chain_1726	-0.117 [-0.177--0.057]	0.000153704	0.113489	0.000265615
Q53S33	BOLA3_5912	0.117 [0.056-0.177]	0.000157894	0.111733	0.00027268
Q9Y365	STA10_4035	0.124 [0.06-0.188]	0.000161326	0.112525	0.000278427
P49913	LL.37_1814	0.114 [0.055-0.173]	0.000161605	0.110072	0.00027873
Q96G28	CFA36_3078	0.115 [0.055-0.174]	0.000166534	0.108967	0.000287046
Q04721	NOTC2_6832	0.114 [0.055-0.173]	0.000167993	0.115159	0.000289376
Q5S007	LRRK2_339	0.115 [0.055-0.175]	0.000168118	0.110117	0.000289404
Q15063	Periostin_5072	0.126 [0.061-0.192]	0.000169844	0.115039	0.000292188
P0DMV8	HSP.70_268	0.122 [0.059-0.186]	0.000170345	0.113298	0.000292863
Q9BRQ4	CK070_3839	0.126 [0.06-0.191]	0.000174084	0.111148	0.000299099
P07686	Hexosaminidase.B_1807	0.114 [0.055-0.173]	0.000175792	0.111069	0.00030184
Q99497	PARK7_2735	0.121 [0.058-0.184]	0.000177942	0.114085	0.000305336
P60022	HBD.1_6193	0.113 [0.054-0.173]	0.000178107	0.110959	0.000305425
Q07954	sLRP1.ECD_7187	0.114 [0.055-0.174]	0.000182778	0.113011	0.000313233
Q8IVD9	NUDC3_5310	0.117 [0.056-0.178]	0.000186526	0.112175	0.000319453
Q9NZL4	HPBP1_3080	0.114 [0.054-0.173]	0.000194422	0.116978	0.000332764
P00797	Renin_5036	0.121 [0.057-0.184]	0.00020525	0.112575	0.000351071
Q8TCE6	FA45A_4009	0.121 [0.057-0.185]	0.000209329	0.111152	0.000357821
Q9Y608	LRRF2_4595	0.121 [0.057-0.185]	0.000216294	0.11396	0.000369491
Q4G148	GXLT1_6710	0.11 [0.052-0.168]	0.000218272	0.105542	0.000372633
P12081	Histidyl.tRNA.synthetase_2145	0.119 [0.056-0.182]	0.000240032	0.111444	0.000409519
Q13753	Laminin.gamma.2_7404	0.111 [0.052-0.17]	0.000241382	0.110522	0.000411562
Q9UBR2	CATZ_5515	0.112 [0.052-0.172]	0.000241928	0.109523	0.000412231
P56199|P05556	Integrin.a1b1_5097	-0.12 [-0.184--0.056]	0.000248849	0.108837	0.000423755
Q13283	G3BP1_2652	0.117 [0.055-0.18]	0.000249567	0.109413	0.000424707
P56159	GFRa.1_4983	0.109 [0.051-0.168]	0.000252804	0.110901	0.000429943
P22676	CALB2_2004	0.115 [0.053-0.176]	0.000256051	0.115703	0.00043519
Q8WZ59	TM190_92	0.112 [0.052-0.172]	0.000261384	0.112932	0.000443973
O75843	AP1G2_981	0.115 [0.053-0.177]	0.000265246	0.112175	0.000450246
Q96A25	T106A_124	-0.113 [-0.173--0.052]	0.000272808	0.109881	0.00046279
P08476|P55103	Activin.AC_2465	0.121 [0.056-0.186]	0.000278423	0.116769	0.000471718
P12544	granzyme.A_1425	0.11 [0.051-0.169]	0.000278363	0.111777	0.000471718
Q6PD74	P34_690	0.115 [0.053-0.177]	0.000284879	0.110168	0.000482352
P60842	IF4A1_2471	0.118 [0.054-0.182]	0.000301577	0.109784	0.000510303
Q7Z7M8	B3GN8_7260	0.111 [0.051-0.172]	0.000312474	0.114364	0.000528407
P18627	LAG.3_7568	0.112 [0.051-0.173]	0.000313135	0.112919	0.000529191
Q29980	MICB_5595	0.108 [0.049-0.167]	0.000316202	0.112065	0.000534038
Q16864	VATF_4499	-0.117 [-0.181--0.053]	0.000322074	0.110433	0.000543614
P14784	IL.2.sRb_7288	0.112 [0.051-0.173]	0.000324882	0.110747	0.000548008
P0DMV8	HSP.70_6155	0.115 [0.053-0.178]	0.000328002	0.117035	0.000552923
Q99470	SDF2_1736	0.116 [0.053-0.179]	0.000340179	0.112157	0.00057309
P39059	COFA1_7067	0.111 [0.051-0.172]	0.000344322	0.109527	0.000579706
P24752	THIL_2605	0.116 [0.053-0.18]	0.000357568	0.109651	0.000601629
Q9UPY8	MARE3_2036	-0.116 [-0.18--0.053]	0.000360132	0.11134	0.000605563
P54802	NAG_1829	0.111 [0.05-0.172]	0.000367562	0.109598	0.00061767
P05413	FABP_5437	0.108 [0.049-0.168]	0.000373878	0.109227	0.000627891
Q8NBM8	PCYXL_5747	0.113 [0.051-0.174]	0.000382592	0.111612	0.000642122
P48163	MAOX_4440	0.108 [0.048-0.167]	0.000385175	0.107894	0.000646053
Q92623	TTC9A_4263	-0.116 [-0.179--0.052]	0.000386778	0.108041	0.000648336
Q9Y566	SHAN1_1205	0.11 [0.05-0.171]	0.00039514	0.108045	0.00066194
P16152	CBR1_747	0.124 [0.056-0.192]	0.000396173	0.109703	0.000663255
Q96KN1	FA84B_3106	0.113 [0.051-0.175]	0.000398379	0.111774	0.000666533
P21589	X5..Nucleotidase_1797	0.107 [0.048-0.166]	0.000401818	0.109514	0.000671867
P12036	NFH_7539	-0.132 [-0.205--0.059]	0.000404512	0.112256	0.000675951
Q96G03	PGM2_2410	0.126 [0.056-0.195]	0.000409233	0.109114	0.000683412
Q3YEC7	RABL6_4540	0.11 [0.049-0.17]	0.000409487	0.111923	0.000683412
Q9Y2H0	DLGP4_4236	-0.107 [-0.167--0.048]	0.000424477	0.10939	0.000707989
Q9NVD7	PARVA_1238	0.114 [0.051-0.178]	0.000431261	0.113271	0.000718858
Q13018	PLA2R_310	0.109 [0.049-0.17]	0.00043241	0.109557	0.000720325
Q8IX30	SCUB3_1998	0.108 [0.048-0.169]	0.000437916	0.111384	0.000729045
Q9UN86	G3BP2_7485	0.11 [0.049-0.172]	0.00045916	0.109088	0.000763937
P27361	ERK.1_4788	-0.112 [-0.174--0.049]	0.000460625	0.105959	0.000765899
Q9H2U9	ADAM7_252	-0.111 [-0.173--0.049]	0.000468288	0.109109	0.000778158
P49914	MTHFS_1583	-0.11 [-0.172--0.049]	0.000471509	0.107495	0.000783026
P22681	CBL_707	0.111 [0.049-0.173]	0.00048622	0.110623	0.000806956
P52597	HNRPF_7452	0.109 [0.048-0.171]	0.000491622	0.106962	0.000815418
Q92187	SIA8D_6278	0.106 [0.047-0.165]	0.000492881	0.11173	0.000817001
P58499	FAM3B_5761	0.103 [0.045-0.161]	0.000496934	0.109324	0.000823209
P0DMV8	HSP.70_1634	0.107 [0.047-0.168]	0.000504733	0.107837	0.000835614
Q53H82	LACB2_3601	0.112 [0.049-0.175]	0.000522704	0.111121	0.000864831
P63104	X14.3.3.protein.zeta.delta_5886	-0.114 [-0.178--0.05]	0.000525422	0.111126	0.000868793
Q969T7	Cytosolic.5..nucleotidase.III.like.protein_2568	0.11 [0.048-0.172]	0.000532283	0.111046	0.000879595
P54920	SNAA_5321	0.113 [0.049-0.177]	0.000545602	0.110473	0.000901049
O75094	SLIT3_2532	0.106 [0.046-0.166]	0.000550051	0.109715	0.000907837
Q9NZP8	C1RL1_7291	0.107 [0.046-0.167]	0.000557521	0.109399	0.000919602
Q9UEU5	GGE2D_3781	0.105 [0.045-0.164]	0.000561019	0.109245	0.000924801
Q6YHK3	CD109_4967	0.107 [0.046-0.167]	0.000564207	0.110737	0.000929486
P35225	IL.13_1565	0.114 [0.049-0.179]	0.000588578	0.109695	0.000969039
P01024	C3a_5478	0.143 [0.062-0.224]	0.000592611	0.107935	0.000975082
Q16568	CART_5851	-0.106 [-0.166--0.046]	0.000593576	0.110926	0.000976071
Q9H840	GEMI7_3589	-0.107 [-0.167--0.046]	0.000611861	0.109396	0.00100552
P42167	LAP2B_6738	0.111 [0.047-0.174]	0.000621827	0.108122	0.00102127
P17677	NEUM_1732	0.103 [0.044-0.162]	0.000624945	0.108803	0.00102577
P61970	NTF.2_2616	0.107 [0.046-0.168]	0.000626652	0.107355	0.00102794
P03956	MMP.1_5498	0.098 [0.042-0.154]	0.000627816	0.107539	0.00102922
P20073	ANXA7_2354	0.103 [0.044-0.163]	0.000636486	0.109282	0.0010428
Q08ET2	SIG14_3697	0.108 [0.046-0.17]	0.000652428	0.109937	0.00106826
Q99674	CGRE1_5982	0.103 [0.044-0.162]	0.00067184	0.110862	0.00109937
P02458	Collagen.II_1862	0.102 [0.044-0.161]	0.000684057	0.111657	0.00111868
P08670	Vimentin_1848	0.109 [0.046-0.172]	0.000686435	0.109413	0.00112189
Q9HCB6	Spondin.1_5323	0.104 [0.044-0.164]	0.000702895	0.112702	0.00114809
P08235	MCR_1110	0.102 [0.043-0.161]	0.00071283	0.108969	0.00116361
P06132	DCUP_2669	0.11 [0.046-0.174]	0.000719297	0.108709	0.00117345
Q13093	PAFAH_5549	0.104 [0.044-0.164]	0.000736165	0.105299	0.00120024
O75594	PGRP.S_4995	-0.102 [-0.161--0.043]	0.000737392	0.108441	0.00120151
P12110	CO6A2_1987	-0.105 [-0.166--0.044]	0.000752643	0.107934	0.00122561
P05161	UCRP_1614	0.108 [0.045-0.17]	0.00076463	0.109079	0.00124438
O14737	TFAR19_843	0.109 [0.046-0.172]	0.000768626	0.108989	0.00125012
Q6GMR7	FAAH2_6822	0.105 [0.044-0.166]	0.00077779	0.11244	0.00126426
P24821	Tenascin_5802	0.108 [0.045-0.17]	0.000792873	0.109015	0.001288
P29459|Q14213	IL.35_2958	0.101 [0.042-0.16]	0.000798066	0.108899	0.00129565
O94760	DDAH1_2717	0.102 [0.042-0.161]	0.000800103	0.108348	0.00129817
Q9UBX7	Kallikrein.11_6470	-0.105 [-0.166--0.044]	0.000818147	0.109103	0.00132665
Q93091	RNAS6_5782	0.103 [0.043-0.164]	0.000852067	0.108814	0.00138081
P34059	GALNS_3370	0.102 [0.042-0.162]	0.000855584	0.110937	0.00138567
P11117	Lysosomal.acid.phosphatase_7220	0.108 [0.045-0.171]	0.000877421	0.108668	0.00142018
P05161	UCRP_1611	0.11 [0.045-0.175]	0.000901915	0.108895	0.00145895
Q9UBU2	DKK2_1915	0.108 [0.044-0.171]	0.000913756	0.109121	0.00147721
Q9P000	COMD9_2178	-0.107 [-0.17--0.044]	0.000919782	0.110012	0.00148606
Q9BY32	Inosine.triphosphatase_2522	0.1 [0.041-0.159]	0.000945021	0.113517	0.00152592
P13500	MCP.1_4615	-0.103 [-0.163--0.042]	0.000947008	0.104305	0.0015282
Q12979	ABR_3488	0.105 [0.043-0.167]	0.000960035	0.108842	0.00154829
Q14213	IL27B_287	0.099 [0.04-0.158]	0.00100722	0.110823	0.00162341
P13693	TCTP_5230	0.104 [0.042-0.166]	0.00100837	0.111577	0.0016243
P07148	FABPL_580	-0.098 [-0.156--0.04]	0.0010158	0.111061	0.00163528
P07858	Cathepsin.B_6628	0.101 [0.041-0.161]	0.00103906	0.110272	0.00167172
P36873	PP1G_2674	0.101 [0.041-0.161]	0.00105355	0.10528	0.00169402
Q5PSV4	BRM1L_3546	0.104 [0.042-0.167]	0.00105903	0.109845	0.00170181
Q15631	TSN_814	-0.102 [-0.163--0.041]	0.00108195	0.106161	0.0017376
Q14242	SELPL.ECD_455	0.1 [0.04-0.16]	0.00109662	0.110425	0.0017601
Q96EK4	THA11_3736	0.118 [0.047-0.189]	0.00109928	0.106893	0.00176312
Q6EMK4	VASN_5807	0.101 [0.041-0.162]	0.00109982	0.109945	0.00176312
O00764	PDXK_347	0.106 [0.042-0.169]	0.0011396	0.10637	0.00182581
P13796	L.plastin_7439	0.102 [0.041-0.163]	0.00114404	0.106552	0.00183183
Q04760	Glyoxalase.I_7525	0.104 [0.041-0.166]	0.00115764	0.107919	0.0018525
Q96DX5	ASB9_2761	0.105 [0.042-0.168]	0.00116048	0.108107	0.0018553
Q9UBM8	MGT4C_6386	0.099 [0.04-0.159]	0.00116077	0.107869	0.0018553
Q16881	Thioredoxin.reductase.1_1482	0.1 [0.04-0.161]	0.00116166	0.106423	0.00185561
P13796	L.plastin_2088	0.099 [0.04-0.159]	0.00116551	0.107865	0.00186066
P52907	CAZA1_557	0.105 [0.042-0.168]	0.0011671	0.10636	0.00186143
P00390	Glutathione.reductase_2657	0.1 [0.04-0.16]	0.00116738	0.111452	0.00186143
Q96FN9	DTD2_2371	0.103 [0.041-0.164]	0.00117408	0.110266	0.001871
P40925	MDHC_5220	0.096 [0.038-0.154]	0.00118435	0.111845	0.00188625
Q9Y240	SCGF.alpha_5384	0.101 [0.04-0.163]	0.00123021	0.109557	0.00195811
Q53FA7	QORX_2215	0.1 [0.04-0.161]	0.00123435	0.10866	0.00196354
P02776	PF.4_4706	0.103 [0.041-0.165]	0.00123956	0.108549	0.00197066
O75381	PEX14.N.term_6759	0.098 [0.039-0.157]	0.00124519	0.107297	0.00197844
Q7L266	Asparaginase.like.protein.1_2395	-0.096 [-0.154--0.038]	0.00126689	0.1064	0.00201172
Q9UL25	RAB21_2166	-0.104 [-0.168--0.041]	0.00134566	0.106282	0.00213553
Q9NP79	DRG.1_5295	-0.101 [-0.163--0.04]	0.00134837	0.107422	0.00213635
P14210	HGF_4696	0.098 [0.038-0.158]	0.00134936	0.109457	0.00213635
O00445	SYT5_7156	0.098 [0.038-0.158]	0.001349	0.107157	0.00213635
O75223	CG024_3453	0.098 [0.038-0.157]	0.00134778	0.109702	0.00213635
P04424	ARLY_439	0.102 [0.04-0.165]	0.00136536	0.105287	0.00216042
P13686	TrATPase_4958	0.107 [0.042-0.173]	0.00140326	0.109401	0.00221907
P55103	INHBC_6062	0.101 [0.039-0.163]	0.00143439	0.106622	0.00226696
Q9BQS7	HEPH_2841	0.105 [0.04-0.169]	0.00144709	0.108462	0.00228568
O00233	PSMD9_1458	0.101 [0.039-0.163]	0.0014585	0.108218	0.00230235
P09543	CN37_6182	-0.099 [-0.16--0.038]	0.00147552	0.102968	0.00232719
O95747	OXSR1_2837	0.097 [0.037-0.157]	0.00147597	0.104343	0.00232719
Q9Y5P4	C43BP.START.domain_1473	0.103 [0.04-0.166]	0.00150061	0.108772	0.00236464
Q9UM22	EPDR1_7114	0.097 [0.037-0.156]	0.00151064	0.107587	0.00237905
P55001	MFAP2_7258	0.099 [0.038-0.16]	0.00151941	0.106737	0.00239146
P02794	FRIH_4633	0.101 [0.039-0.163]	0.00157601	0.108164	0.0024791
P19474	RO52_3514	0.101 [0.039-0.164]	0.00158489	0.107717	0.00249015
P02461	Collagen.Type.III_2495	0.094 [0.036-0.152]	0.00158477	0.107765	0.00249015
Q9H6S3	ES8L2_4353	0.1 [0.038-0.161]	0.00160324	0.112982	0.0025175
Q9NWS0	PIHD1_4305	0.099 [0.038-0.161]	0.00161187	0.109049	0.0025288
O00584	RNT2_2045	0.098 [0.037-0.158]	0.00161232	0.107686	0.0025288
P09564	CD7_704	0.099 [0.037-0.16]	0.00163051	0.108134	0.00255498
O75023	LIRB5_6272	0.095 [0.036-0.153]	0.00163092	0.107119	0.00255498
P16930	FAAA_541	0.096 [0.036-0.156]	0.0016806	0.107101	0.00263127
Q8N474	SARP.2_1532	0.097 [0.037-0.158]	0.0016835	0.107394	0.00263427
P0C0P6	NPS_6048	0.098 [0.037-0.159]	0.0016976	0.107	0.00265479
Q9UN70	PCDGK_6529	0.101 [0.038-0.165]	0.00170063	0.108321	0.00265798
P31150	RhoGDI_3808	0.102 [0.038-0.166]	0.00170281	0.104435	0.00265984
O43915	VEGF.D_1172	0.097 [0.037-0.158]	0.00171126	0.107054	0.00267148
Q06124	SHP.2_5037	0.108 [0.041-0.175]	0.00171236	0.112394	0.00267164
P63000	RAC1_4796	0.101 [0.038-0.164]	0.00172541	0.105216	0.00269043
O15460	P4HA2_501	0.096 [0.036-0.156]	0.00173171	0.112926	0.00269869
P08567	PLEK_6541	0.095 [0.036-0.155]	0.00174648	0.10567	0.00272013
O75339	CILP_5828	0.104 [0.039-0.169]	0.00176174	0.104118	0.00274229
P01033	TIMP.1_3828	0.104 [0.039-0.17]	0.00179417	0.109722	0.00279117
Q12846	STX4_216	0.098 [0.037-0.159]	0.00181536	0.106828	0.00282249
P06127	CD5.ECD_5745	0.1 [0.037-0.163]	0.00184841	0.107506	0.00287221
P61018	RAB4B_3921	0.116 [0.043-0.188]	0.00188257	0.100939	0.0029236
P58499	FAM3B_7184	0.092 [0.034-0.15]	0.00189867	0.104702	0.00294689
Q9Y275	BAFF_4890	0.097 [0.036-0.158]	0.00190711	0.108085	0.00295829
Q8N149	LIRA2_1889	0.096 [0.035-0.156]	0.00193812	0.10892	0.00300464
Q8WVJ2	NUDC2_3070	0.097 [0.036-0.159]	0.00199185	0.107046	0.00308616
Q9NQ66	Phospholipase.C.beta.1_506	0.093 [0.034-0.152]	0.00202493	0.107321	0.0031356
P07288	BPSA_3152	0.109 [0.04-0.178]	0.00207411	0.107141	0.00320991
P15882	CHIN_3622	-0.102 [-0.168--0.037]	0.00211801	0.108201	0.00327235
P29536	LMOD1_833	0.101 [0.037-0.165]	0.00212056	0.108097	0.00327235
P29536	LMOD1_833	0.101 [0.037-0.165]	0.00212056	0.108097	0.00327235
P29536	LMOD1_833	0.101 [0.037-0.165]	0.00212056	0.108097	0.00327235
P29536	LMOD1_833	0.101 [0.037-0.165]	0.00212056	0.108097	0.00327235
Q9NZT2	OGFR_4382	0.096 [0.035-0.157]	0.00213979	0.106161	0.00329823
P02741	CRP_5336	0.093 [0.034-0.152]	0.00213948	0.108595	0.00329823
P34096	RNAS4_5781	0.102 [0.037-0.167]	0.00214284	0.10291	0.00330103
Q9H446	RWDD1_3185	0.1 [0.036-0.164]	0.00227805	0.108569	0.0035073
Q9NRN7	ADPPT_2090	0.093 [0.033-0.152]	0.00233428	0.106884	0.00359182
Q86YM7	HOME1_2623	-0.095 [-0.157--0.034]	0.00234306	0.105795	0.00360327
O00165	HAX1_3141	-0.094 [-0.155--0.034]	0.00238639	0.106636	0.00366779
P14598	NCF.1_2227	0.095 [0.034-0.156]	0.00240649	0.106942	0.00369656
P29373	RABP2_662	0.094 [0.033-0.154]	0.0024091	0.10543	0.00369846
Q99829	CPNE1.C2..1.and.2_5674	0.108 [0.038-0.178]	0.00241052	0.107216	0.00369852
Q04609	PSMA_5717	0.091 [0.032-0.149]	0.00243207	0.110734	0.00372945
P10912	Growth.hormone.receptor_4821	0.09 [0.032-0.149]	0.00248859	0.109452	0.00381395
P27352	Gastric.intrinsic.factor_2170	0.092 [0.032-0.151]	0.00251754	0.111953	0.00385611
Q01105	SET_5689	0.094 [0.033-0.155]	0.0025321	0.10805	0.0038762
P09417	DHPR_448	0.09 [0.032-0.149]	0.00264871	0.109458	0.00405239
P23368	MAOM_4426	0.093 [0.032-0.153]	0.00270127	0.104566	0.00413045
Q641Q3	METRL_3355	0.093 [0.032-0.154]	0.00270678	0.107274	0.00413651
P98066	TSG.6_5566	-0.094 [-0.156--0.033]	0.00275877	0.108306	0.00421357
P21815	BSP_1516	0.093 [0.032-0.153]	0.00276067	0.108713	0.00421407
P04843	RPN1.LD_6097	0.092 [0.032-0.153]	0.00292481	0.108686	0.00446208
O95498	VNN2_1813	0.091 [0.031-0.151]	0.00293343	0.106386	0.00447269
P08833	IGFBP.1_1447	0.094 [0.032-0.156]	0.0029446	0.107643	0.00448717
P01871	IgM_4896	0.089 [0.03-0.147]	0.00295646	0.107086	0.00450268
P50453	Serpin.B9_3148	0.093 [0.032-0.154]	0.00298198	0.10574	0.00453898
P09326	CD48_4969	0.094 [0.032-0.155]	0.002988	0.111541	0.00454441
O14910	LIN7A_2519	0.091 [0.031-0.151]	0.00298894	0.105812	0.00454441
Q8IZL9	CDK20_3555	0.098 [0.033-0.163]	0.00300774	0.10603	0.0045704
Q9UNI1	ELA1_5944	0.096 [0.033-0.16]	0.00301537	0.107819	0.0045794
P20138	Siglec.3_4915	0.09 [0.031-0.15]	0.00302816	0.107621	0.00459622
Q06828	fibromodulin_6028	-0.091 [-0.15--0.031]	0.00308509	0.105445	0.00467999
O75973	C1QRF_6058	0.093 [0.031-0.154]	0.00318036	0.108786	0.00481906
Q6NW29	RWDD4_3132	0.09 [0.03-0.15]	0.00317919	0.106333	0.00481906
Q9H0H5	RGAP1_1341	0.091 [0.03-0.151]	0.00320555	0.107579	0.00485448
O75976	CBPD_6567	0.092 [0.031-0.154]	0.00324542	0.106858	0.00491209
P80188	Lipocalin.2_4776	0.101 [0.034-0.168]	0.00329748	0.107236	0.00498525
Q14520	FSAP_2813	0.09 [0.03-0.15]	0.00329725	0.11015	0.00498525
Q9UK55	protein.Z.inhibitor_6168	0.089 [0.03-0.148]	0.00330023	0.10456	0.0049866
O95256	IL.18.Rb_101	0.091 [0.031-0.152]	0.00330233	0.107578	0.00498696
P51668|P0CG47	UB2D1..PolyUbiquitin.K48_3471	-0.089 [-0.149--0.03]	0.00344671	0.103669	0.00520207
O95867	LY66C_5981	0.091 [0.03-0.151]	0.00348425	0.102923	0.00525577
O00300	OPG_6761	0.1 [0.033-0.166]	0.00353713	0.107773	0.00533254
Q9UK55	protein.Z.inhibitor_1187	-0.089 [-0.149--0.029]	0.00355347	0.106082	0.00535416
Q9C035	TRIM5_3247	0.09 [0.029-0.15]	0.00360415	0.109909	0.00542747
Q9NZN1	IRPL1_2948	0.089 [0.029-0.149]	0.00362783	0.107894	0.00546007
Q9BUJ0	ABHEA_5826	0.09 [0.029-0.151]	0.00376296	0.103995	0.00566027
P50990	TCP.1.theta_967	-0.094 [-0.159--0.03]	0.00389762	0.103848	0.00585954
Q08ET2	SIG14_6724	0.09 [0.029-0.151]	0.00393589	0.106384	0.00591376
Q9BSL1	UBAC1_4596	-0.088 [-0.148--0.028]	0.00402107	0.10365	0.00603836
Q96PL2	TECTB_3298	0.086 [0.027-0.145]	0.00416248	0.10317	0.00624722
Q969V5	MUL1.MIMD_7270	0.088 [0.028-0.148]	0.00419871	0.106752	0.00629807
Q9GZT8	NIF3L_3951	0.104 [0.033-0.176]	0.00430642	0.106611	0.00645352
Q15067	ACOX1_3299	0.09 [0.028-0.152]	0.00430716	0.106676	0.00645352
P15848	ARSB_4920	-0.087 [-0.146--0.027]	0.00432224	0.108278	0.00647167
P04745	Amylase..alpha.1A_6568	-0.087 [-0.146--0.027]	0.0043241	0.107593	0.00647167
Q8N4E7	FTMT_6660	0.093 [0.029-0.156]	0.00434445	0.108201	0.0064985
Q9BRF8	CSTP1_3077	0.089 [0.028-0.151]	0.00461742	0.099441	0.00690297
Q9P218	COKA1_6956	0.091 [0.028-0.154]	0.00474993	0.10565	0.00709711
Q9UM07	PADI4_3156	0.09 [0.028-0.153]	0.00481047	0.105152	0.00718356
O15247	CLIC2_3772	-0.087 [-0.148--0.027]	0.00483121	0.10194	0.00721052
P30613	KPYR_415	-0.087 [-0.148--0.027]	0.00485987	0.104942	0.00724926
Q92686	NEUG_2386	0.086 [0.026-0.145]	0.00486461	0.105773	0.0072523
Q99963	SH3G3_2400	-0.091 [-0.154--0.028]	0.00488798	0.105664	0.00728309
P40197	GPV_6365	0.087 [0.026-0.147]	0.00498449	0.102994	0.00742276
P20916	MAG_2993	0.084 [0.026-0.143]	0.00501965	0.108192	0.00747098
Q14449	GRB14_1368	0.089 [0.027-0.152]	0.00512952	0.105475	0.00763027
P62491	RB11A_2212	0.089 [0.027-0.152]	0.00523786	0.103402	0.0077871
P61077|P0CG47	UB2D3..PolyUbiquitin.K48_3472	0.085 [0.025-0.144]	0.00531947	0.103089	0.00790406
O95704	APBB3.PID.2_1343	0.09 [0.027-0.153]	0.00532993	0.104273	0.00791522
P22626	hnRNP.A2.B1_5678	0.089 [0.026-0.151]	0.00535467	0.101799	0.00794755
Q01638	IL.1.R4_5302	0.086 [0.026-0.147]	0.00540818	0.105698	0.00802253
P15509	CSF2R_89	0.086 [0.025-0.147]	0.00556642	0.105299	0.00824971
P17931	Galectin.3_4894	0.083 [0.024-0.142]	0.00556748	0.102929	0.00824971
Q9Y266	NUDC.CS_7007	0.093 [0.027-0.159]	0.00563463	0.105165	0.00834
Q6Q788	Apo.A.V_1744	0.084 [0.025-0.144]	0.00563416	0.1062	0.00834
P28070	Proteasome.beta.chain_2417	0.089 [0.026-0.152]	0.00565004	0.105176	0.00835358
Q9GZS9	CHST5_6276	0.083 [0.024-0.142]	0.00564927	0.105439	0.00835358
P51965	UB2E1_1656	0.091 [0.027-0.156]	0.00565884	0.106579	0.00836199
P61769	b2.Microglobulin_168	0.085 [0.025-0.144]	0.00566678	0.106121	0.00836911
Q9H4A5	GLP3L_4014	-0.091 [-0.155--0.026]	0.00572258	0.107645	0.00844686
Q08623	HDHD1_3007	0.103 [0.03-0.175]	0.00579642	0.104086	0.00855115
P61626	Lysozyme_5495	0.089 [0.026-0.152]	0.00601342	0.107068	0.00886641
Q16778	H2B2E_1608	0.083 [0.024-0.142]	0.00603104	0.100451	0.0088875
Q9UBT3	Dkk.4_5020	0.09 [0.026-0.154]	0.00604894	0.105312	0.00890898
P62258	X14.3.3E_1617	-0.091 [-0.157--0.026]	0.00612344	0.104833	0.00901376
Q92688	AN32B_5293	0.082 [0.023-0.14]	0.00616309	0.102408	0.00906715
P10747	CD28_2947	0.084 [0.024-0.144]	0.00617404	0.107255	0.00907828
O15389	Siglec.5_2002	0.085 [0.024-0.146]	0.00621936	0.105627	0.00913991
P53602	ERG19_2783	-0.087 [-0.15--0.025]	0.00628464	0.106493	0.00923078
P02775	NAP.2_4755	0.09 [0.025-0.154]	0.0063355	0.105441	0.00930039
Q6GMV3	PTRD1_2894	-0.084 [-0.144--0.024]	0.00640788	0.103597	0.00940149
O14602	IF1AY_2619	0.082 [0.023-0.141]	0.00647202	0.10291	0.00949041
Q9UEW3	MARCO_2845	0.084 [0.024-0.145]	0.00649508	0.1061	0.00951901
Q8N6K0	TEX29_158	0.086 [0.024-0.147]	0.00673011	0.108612	0.00985809
O95631	NET1_7095	0.088 [0.024-0.152]	0.00675493	0.108065	0.00988903
Q8N7P1	PLD5_6685	-0.083 [-0.143--0.023]	0.00679892	0.104271	0.009948
P01583	IL.1a_5464	0.087 [0.024-0.15]	0.00683185	0.104262	0.00999075
P05362	sICAM.1_5337	0.082 [0.022-0.142]	0.0072068	0.104839	0.0105333
P98179	RBM3_1003	0.082 [0.022-0.142]	0.00731667	0.103065	0.0106881
P04040	Catalase_5090	0.08 [0.021-0.139]	0.00756821	0.10283	0.0110495
P14555	NPS.PLA2_4702	-0.081 [-0.141--0.022]	0.00774994	0.0997687	0.0113031
Q96C24	SYTL4.C2.1_7150	-0.081 [-0.141--0.022]	0.00775034	0.102204	0.0113031
P30086	prostatic.binding.protein_5316	0.084 [0.022-0.145]	0.00777676	0.10653	0.0113338
Q9NQR4	NIT2_2260	0.083 [0.022-0.144]	0.00777985	0.102993	0.0113338
P10153	RNase.2_6821	0.085 [0.022-0.147]	0.00781578	0.109246	0.01138
Q16666	IP16.HIN.2_1097	0.087 [0.023-0.151]	0.00806336	0.100012	0.0117341
A5YKK6	CNOT1_1267	0.08 [0.021-0.14]	0.00819095	0.105235	0.0119133
P12830	Cadherin.E_4419	-0.083 [-0.144--0.022]	0.00820837	0.105108	0.0119322
Q6ZNF0	PAPL_6631	0.081 [0.021-0.141]	0.00837279	0.106819	0.0121646
Q16627	HCC.1_4807	0.086 [0.022-0.151]	0.00848815	0.108996	0.0123255
Q16555	DPYL2_1329	0.083 [0.021-0.144]	0.00852465	0.10528	0.0123718
Q08999	p130_1327	0.082 [0.021-0.142]	0.00855784	0.1037	0.0124133
P02775	BTG_2072	0.087 [0.022-0.151]	0.00863961	0.103015	0.0125251
Q01064	PDE1B_3337	0.082 [0.021-0.144]	0.00890846	0.103313	0.0129079
Q9BXJ0	C1QTNF5_6496	0.081 [0.02-0.141]	0.00910468	0.10389	0.0131851
P13051	UNG_3749	0.081 [0.02-0.141]	0.00915689	0.105732	0.0132535
P62760	VISL1_1301	0.082 [0.02-0.143]	0.00933302	0.104739	0.0135012
P02788	Lactoferrin_4749	-0.078 [-0.137--0.019]	0.00941552	0.104411	0.0136132
Q15172	X2A5A_1364	0.081 [0.02-0.143]	0.00947255	0.10527	0.0136882
Q9UL46	PSME2_2184	0.079 [0.019-0.139]	0.00950941	0.101409	0.0137341
P49593	PPM1F_4139	0.088 [0.022-0.154]	0.00954221	0.106007	0.0137741
P0DMV8	HSP.70_238	0.084 [0.02-0.147]	0.00960705	0.104407	0.0138602
P00746	Factor.D_4820	0.093 [0.023-0.163]	0.00962844	0.109609	0.0138836
P48745	NovH_4722	-0.079 [-0.138--0.019]	0.00968509	0.106311	0.0139578
Q08493	PDE4C_2873	0.077 [0.019-0.136]	0.00977651	0.103316	0.014082
Q9NQP4	PFD4_3037	-0.091 [-0.159--0.022]	0.00979423	0.104522	0.0140993
Q9UEF7	KLOTHO_1756	-0.082 [-0.145--0.02]	0.00979909	0.103552	0.0140993
O75663	TIPRL_3965	0.084 [0.02-0.147]	0.00985803	0.106481	0.0141765
O15389	Siglec.5_3813	0.08 [0.019-0.14]	0.00986983	0.104703	0.0141859
Q16674	MIA_4701	-0.08 [-0.141--0.019]	0.00990259	0.106307	0.0142254
P41226	UBA7_3475	-0.079 [-0.139--0.019]	0.0100311	0.102401	0.0144023
Q9GZU7	CTDS1_3122	0.079 [0.019-0.139]	0.0100734	0.103789	0.0144552
P21810	BGN_4964	0.081 [0.019-0.143]	0.0103799	0.107317	0.0148872
Q14833	GRM4_4145	0.081 [0.019-0.142]	0.0104215	0.10385	0.0149388
P05198	IF2A_2645	0.076 [0.018-0.134]	0.0106028	0.1054	0.0151905
Q969E1	LEAP2_5823	0.078 [0.018-0.138]	0.0108481	0.110461	0.0155337
P14780	MMP.9_4616	0.079 [0.018-0.14]	0.010872	0.101327	0.0155514
P78380	OLR1_6555	0.078 [0.018-0.138]	0.0108677	0.104935	0.0155514
P0DN86	b.CF_3232	0.083 [0.019-0.148]	0.0113693	0.107449	0.016254
Q7L7L0	H2A3_1609	0.077 [0.017-0.136]	0.0113892	0.105695	0.0162738
P78380	OLR1_5148	0.077 [0.018-0.137]	0.011405	0.104851	0.0162876
Q9H4A9	DPEP2_6777	0.082 [0.019-0.145]	0.011416	0.104943	0.0162947
P40121	CAPG_5512	0.084 [0.019-0.149]	0.0115009	0.101996	0.0164072
P06681	C2_4930	0.079 [0.018-0.14]	0.0115836	0.107177	0.0165163
P08865	X40S.ribosomal.protein.SA_2772	0.078 [0.018-0.139]	0.0115933	0.10394	0.0165213
Q96EK5	KBP_1119	-0.078 [-0.139--0.018]	0.0116413	0.101854	0.0165809
P24387	CRHBP_5926	-0.078 [-0.138--0.017]	0.0118202	0.10384	0.0168269
P18859	CF6_6480	-0.087 [-0.155--0.019]	0.0118912	0.103958	0.016919
Q15046	SYK_2636	0.076 [0.017-0.136]	0.0120072	0.102381	0.0170749
Q8IVM0	CCD50_760	0.079 [0.017-0.14]	0.0120167	0.108864	0.0170794
P48426	PI42A_965	-0.075 [-0.134--0.017]	0.0121126	0.104661	0.0172065
O60701	UGDH_2219	-0.078 [-0.139--0.017]	0.012125	0.101684	0.0172151
Q06141	PAP1_1716	0.082 [0.018-0.146]	0.0121898	0.104787	0.0172978
Q03403	Trefoil.factor.2_7193	0.077 [0.017-0.138]	0.0123168	0.106514	0.0174688
P02775	CTAP.III_5392	0.083 [0.018-0.148]	0.0125146	0.102325	0.017738
Q14914	LTB4DH_2769	0.081 [0.018-0.145]	0.0125198	0.104425	0.017738
Q9UBS3	DNJB9_422	0.076 [0.016-0.135]	0.0125445	0.104131	0.0177636
A6NDG6	PGP_2347	0.082 [0.018-0.147]	0.0126159	0.103335	0.0178553
Q8TD06	AGR3_5799	0.077 [0.017-0.137]	0.01264	0.104318	0.01788
Q9BYX4	IFIH1_2864	0.079 [0.017-0.141]	0.0128095	0.1052	0.0181102
Q6NZI2	PTRF_4323	-0.075 [-0.134--0.016]	0.0129173	0.103588	0.018253
Q9Y279	VSIG4_2175	0.083 [0.018-0.148]	0.0130999	0.104959	0.0185013
Q99983	OMD_5834	0.076 [0.016-0.136]	0.0134465	0.10376	0.0189807
P19971	TP_511	0.084 [0.018-0.151]	0.0135245	0.103632	0.0190808
Q99983	OMD_5685	0.074 [0.015-0.133]	0.0136831	0.103582	0.0192944
Q17R31	TATD3_3023	-0.075 [-0.135--0.015]	0.0139108	0.10318	0.0196052
O94925	GLSK_4374	0.08 [0.016-0.144]	0.0140756	0.104599	0.019827
P02748	C9_1430	0.077 [0.016-0.139]	0.0142154	0.104634	0.0200134
O43739	CYH3_3212	-0.076 [-0.137--0.015]	0.0144644	0.105537	0.0203534
Q9UQE7	CSPG6_1655	0.073 [0.015-0.132]	0.0145159	0.10178	0.0204152
Q96BQ1	FAM3D_1174	0.077 [0.015-0.138]	0.0146046	0.103097	0.0205291
Q92600	RCD1_7068	0.075 [0.015-0.136]	0.014894	0.103768	0.0209249
P31994	FCG2B_4979	0.072 [0.014-0.13]	0.0150966	0.10374	0.0211985
P08493	MGP_6129	0.079 [0.015-0.144]	0.015382	0.103641	0.0215879
O95727	CRTAM_6604	0.081 [0.016-0.147]	0.015393	0.104444	0.0215921
P07911	Uromodulin_7340	0.076 [0.015-0.138]	0.0156212	0.104018	0.0219007
Q15782	CH3L2_7315	-0.074 [-0.133--0.014]	0.0156812	0.10762	0.0219733
Q16322	KCA10_1147	0.076 [0.014-0.138]	0.0159339	0.10498	0.0223158
P04003	C4b.binding.protein.alpha.chain_7338	0.075 [0.014-0.135]	0.0161274	0.10387	0.0225749
P07196	NFL_48	0.084 [0.016-0.152]	0.0161786	0.105016	0.0226348
P09211	Glutathione.S.transferase.Pi_1336	0.08 [0.015-0.144]	0.0162972	0.104075	0.022789
P09936	PGP9.5_5552	0.081 [0.015-0.146]	0.0164041	0.103009	0.0229145
Q9BXR6	complement.factor.H.related.5_5157	-0.075 [-0.136--0.014]	0.0163965	0.10457	0.0229145
P17066	HSP76_2869	0.074 [0.014-0.135]	0.016568	0.103303	0.0231314
Q9H2J4	PDCL3_3022	0.082 [0.015-0.15]	0.0168278	0.105682	0.0234819
P28845	DHI1_3491	0.075 [0.014-0.136]	0.0168698	0.106463	0.0235283
Q03154	Aminoacylase.1_5003	0.073 [0.013-0.133]	0.0170098	0.103617	0.0237112
Q9HCB6	Spondin.1_5730	0.072 [0.013-0.132]	0.0172661	0.106367	0.0240559
P54578	UBP14_2599	-0.078 [-0.143--0.014]	0.0172811	0.101784	0.0240644
Q8N6H7	ARFG2_648	0.077 [0.014-0.14]	0.0173173	0.105163	0.0241022
P30048	Peroxiredoxin.3_6796	0.074 [0.013-0.136]	0.0173591	0.104365	0.0241479
P09958	Furin_5991	0.078 [0.014-0.142]	0.017389	0.108343	0.024177
Q6QNK2	AGRD1_3295	0.075 [0.013-0.136]	0.017405	0.103379	0.0241866
P55209	NP1L1_1373	-0.074 [-0.135--0.013]	0.0175129	0.102569	0.024324
Q9NZ52	GGA3_659	0.071 [0.013-0.13]	0.0176423	0.106701	0.024491
Q9BXR6	complement.factor.H.related.5_6548	0.074 [0.013-0.136]	0.0177248	0.103186	0.0245877
P24821	Tenascin_5280	0.071 [0.012-0.13]	0.0177303	0.102661	0.0245877
P50440	GATM_2312	-0.077 [-0.14--0.013]	0.0177818	0.105657	0.0246227
P14174	MIF_5683	-0.075 [-0.138--0.013]	0.0177704	0.102463	0.0246227
P40126	L.dopachrome.tautomerase_3231	0.075 [0.013-0.136]	0.0177831	0.103733	0.0246227
O43488	Aflatoxin.B1.aldehyde.reductase_5291	-0.072 [-0.131--0.012]	0.0179623	0.100802	0.024858
P19801	ABP1_1817	0.072 [0.012-0.131]	0.0179824	0.104932	0.024873
P02765	a2.HS.Glycoprotein_329	0.071 [0.012-0.13]	0.0180584	0.103457	0.0249652
P35442	TSP2_4999	0.071 [0.012-0.129]	0.0181052	0.105121	0.0250171
Q9UIA0	CYH4_1002	0.071 [0.012-0.13]	0.018222	0.105275	0.0251655
O94788	AL1A2_2808	-0.075 [-0.138--0.013]	0.0183352	0.102116	0.0253089
Q16619	Cardiotrophin.1_1440	-0.072 [-0.132--0.012]	0.0184845	0.105338	0.0255018
O95866	G6B.ECD_6290	0.071 [0.012-0.13]	0.0187272	0.102505	0.0258234
O15389	Siglec.5_7246	0.073 [0.012-0.134]	0.0187753	0.103829	0.0258763
P35247	SP.D_5350	0.072 [0.012-0.132]	0.0189712	0.104295	0.0261329
Q06481	APLP2_196	0.071 [0.012-0.13]	0.0191448	0.104927	0.0263585
P01024	C3b_5375	0.094 [0.015-0.172]	0.0192012	0.10336	0.0264226
P11912	CD79A_6485	0.074 [0.012-0.137]	0.0193715	0.101784	0.0266433
Q14956	GPNMB.ECD_6752	0.075 [0.012-0.139]	0.0195294	0.105908	0.0268329
Q9NPH3	IL.1.R.AcP_1536	0.07 [0.011-0.129]	0.0195219	0.10375	0.0268329
P11586	C1TC_881	0.07 [0.011-0.13]	0.0199696	0.101884	0.0274237
P48304	REG1B_1997	0.078 [0.012-0.143]	0.0200331	0.10316	0.0274968
P51649	SSDH_2248	0.072 [0.011-0.132]	0.0203397	0.101652	0.0278998
P49841	GSK.3.beta_4961	0.071 [0.011-0.13]	0.0203475	0.106072	0.0278998
O15131	IMA6_3154	0.071 [0.011-0.131]	0.020687	0.105099	0.0283508
P21246	PTN_4880	0.069 [0.011-0.127]	0.0207287	0.102484	0.0283934
P31994	FCG2B_3776	-0.07 [-0.13--0.011]	0.0209521	0.102865	0.0286848
Q96AW1	ECOP_1674	0.072 [0.011-0.133]	0.0212239	0.105498	0.029042
Q8N7C0	LRC52_263	0.076 [0.011-0.141]	0.0212569	0.102633	0.0290724
Q15907	RB11B_2825	0.076 [0.011-0.14]	0.0214192	0.102225	0.0292795
P14174	MIF_6706	0.081 [0.012-0.15]	0.021515	0.103182	0.0293954
Q9BXJ1	C1QT1_6005	0.074 [0.011-0.136]	0.0216667	0.103643	0.0295876
P09038	bFGF_4864	-0.072 [-0.133--0.011]	0.0217549	0.103994	0.029693
P49747	COMP_6656	0.076 [0.011-0.141]	0.0219313	0.102485	0.0299185
O95045	UPP2_2876	0.071 [0.01-0.132]	0.0220175	0.10198	0.0300208
P02671|P02675|P02679	Fibrinogen_4757	0.073 [0.011-0.136]	0.0222639	0.0970334	0.0303325
P08294	SOD3_5793	-0.07 [-0.13--0.01]	0.0222687	0.103496	0.0303325
O43915	VEGF.D_1699	0.071 [0.01-0.131]	0.0222989	0.10422	0.0303582
Q15813	TBCE_420	0.07 [0.01-0.13]	0.0225015	0.102183	0.0306185
O76071	CIAO1_3126	-0.07 [-0.13--0.01]	0.0227623	0.100202	0.0309576
O75022	LIRB3_1890	-0.069 [-0.129--0.01]	0.0229655	0.114753	0.0312182
P28074	PSB5_885	-0.079 [-0.146--0.011]	0.0229956	0.103751	0.0312338
O00442	RTCA_3216	0.068 [0.01-0.127]	0.0230003	0.0989351	0.0312338
P09488	GST.M1.1_6401	0.067 [0.009-0.125]	0.0236883	0.101921	0.0321519
P31025	LCN1_664	-0.07 [-0.131--0.009]	0.0239825	0.101443	0.0325347
Q86YT9	JAML1_6712	0.071 [0.009-0.132]	0.0240502	0.103501	0.0326101
Q9H2A7	CXCL16..soluble_4208	0.07 [0.009-0.13]	0.0241958	0.105169	0.0327909
Q9UIV8	SPB13_2479	0.068 [0.009-0.128]	0.0243892	0.100176	0.0330363
Q9H7M9	GI24.CD_582	0.068 [0.009-0.128]	0.0245254	0.102187	0.033204
P16860	N.terminal.pro.BNP_6427	0.072 [0.009-0.135]	0.0250091	0.102681	0.0338418
P09104	NSE_55	0.07 [0.009-0.131]	0.0253378	0.103174	0.0342693
Q9H190	SDCB2_2647	-0.069 [-0.13--0.009]	0.0253777	0.104383	0.0342896
P13598	sICAM.2_1706	0.068 [0.008-0.127]	0.0253784	0.10489	0.0342896
Q8N257	H2B3B_2469	0.067 [0.008-0.125]	0.0256694	0.0978134	0.0346654
P06703	S100A6_1167	0.072 [0.009-0.136]	0.0259562	0.102214	0.035035
P01024	C3d_5874	0.074 [0.009-0.14]	0.0261105	0.104293	0.0352255
Q9H4F1	SIA7D_3371	0.067 [0.008-0.126]	0.0267202	0.110161	0.03603
P28799	GRN_5531	0.069 [0.008-0.131]	0.0267825	0.106374	0.0360958
O15143	ARC1B_957	0.072 [0.008-0.135]	0.027157	0.104125	0.0365822
Q9GZX6	IL.22_4748	0.071 [0.008-0.134]	0.0271898	0.101438	0.036608
Q13478	IL.18.Ra_1560	0.068 [0.008-0.128]	0.0272367	0.10356	0.0366527
P13232	IL.7_1537	-0.066 [-0.125--0.007]	0.0275815	0.102554	0.0370981
O94819	KBTBB_4549	-0.07 [-0.131--0.008]	0.0276682	0.102191	0.037196
P49903	SPS1_1563	0.068 [0.008-0.129]	0.0278599	0.102285	0.037435
Q8IZF2	GP116_6063	0.068 [0.007-0.128]	0.0278797	0.102705	0.0374428
P16562	CRIS2_7252	-0.069 [-0.131--0.007]	0.0284389	0.102941	0.0381747
O75356	ENTP5_5358	-0.069 [-0.13--0.007]	0.0286683	0.104033	0.0384635
O95633	FSTL3_5061	0.072 [0.008-0.137]	0.0289054	0.104603	0.0387621
Q9Y4E8	UBP15_2584	0.071 [0.007-0.134]	0.0289282	0.102306	0.0387733
Q96FQ6	S100A16_2279	-0.068 [-0.129--0.007]	0.0292272	0.101025	0.0391545
Q9BWV2	SPAT9_6495	0.074 [0.007-0.14]	0.0295766	0.107942	0.0396028
O95379	TFIP8_873	0.069 [0.007-0.131]	0.0295934	0.10467	0.0396055
Q8WV99	ZFN2B_3912	0.067 [0.007-0.128]	0.0296195	0.103724	0.0396207
Q04756	HGFA_6814	-0.065 [-0.124--0.006]	0.0300461	0.10402	0.0401713
P51671	Eotaxin_5663	-0.065 [-0.123--0.006]	0.0301148	0.106711	0.0402431
P15586	GNS_5135	-0.066 [-0.126--0.006]	0.0305146	0.104236	0.0407571
O15041	Semaphorin.3E_5688	0.066 [0.006-0.125]	0.0306555	0.105044	0.0409249
Q96PQ1	SIG12.Ig.like.C2.type.2_6791	0.067 [0.006-0.127]	0.0308244	0.106513	0.0411299
P69892	HBG2_2791	0.066 [0.006-0.126]	0.0308552	0.10262	0.0411301
O95388	WISP.1_1411	-0.065 [-0.124--0.006]	0.0308511	0.101705	0.0411301
P51149	Rab.7_4138	0.067 [0.006-0.127]	0.030896	0.100154	0.041164
P22303	ACES_1853	0.068 [0.006-0.131]	0.031092	0.104846	0.0413972
Q12884	SEPR_5559	0.067 [0.006-0.128]	0.0311019	0.105042	0.0413972
P30050	RL12_2596	0.066 [0.006-0.126]	0.0317497	0.101643	0.0422384
Q14240	IF4A2_3791	0.067 [0.006-0.129]	0.031773	0.102199	0.0422484
P32455	GBP1_1733	0.066 [0.006-0.126]	0.0323616	0.103195	0.0430098
Q6UXI7	VITRN_7422	0.067 [0.006-0.128]	0.0328741	0.104452	0.0436693
Q9NPC4	a1.4.Galactosyltransferase_6926	0.066 [0.005-0.127]	0.0332855	0.10188	0.0441939
Q63HQ2	EGFLA_721	0.065 [0.005-0.124]	0.0336796	0.101399	0.0446951
Q9GZV1	ANKR2_4538	-0.065 [-0.124--0.005]	0.0337294	0.101437	0.044739
P04066	Alpha.L.fucosidase.I_3227	0.063 [0.005-0.122]	0.0340272	0.10279	0.0451116
O60259	kallikrein.8_1422	0.065 [0.005-0.126]	0.0342039	0.100938	0.0453235
O43866	CD5L_4970	-0.068 [-0.13--0.005]	0.0347129	0.103683	0.0459753
P61457	PHS_485	0.068 [0.005-0.132]	0.0350814	0.101858	0.0464405
P27695	APEX1_7502	0.064 [0.005-0.123]	0.0352433	0.0990536	0.0466317
Q86VW1	S22AG_7580	0.065 [0.004-0.125]	0.0356096	0.102071	0.0470931
Q8TDX7	NEK7_971	-0.062 [-0.12--0.004]	0.0357171	0.102712	0.0472121
P61960	UFM1_5211	0.065 [0.004-0.125]	0.0361113	0.102413	0.0477096
O43681	ASNA_1362	-0.065 [-0.127--0.004]	0.0364621	0.104103	0.0481493
Q7Z4H8	KDEL2_6755	0.063 [0.004-0.123]	0.0366763	0.104783	0.0484084
Q9ULC3	RAB23_3039	-0.065 [-0.126--0.004]	0.0367568	0.0978314	0.0484669
P05543	Thyroxine.Binding.Globulin_4710	-0.063 [-0.122--0.004]	0.0367531	0.10255	0.0484669
P28908	CD30_4658	0.066 [0.004-0.129]	0.0369526	0.110372	0.0487012
P05413	FABP_5699	0.069 [0.004-0.133]	0.0369726	0.10456	0.0487036
P03952	Prekallikrein_5277	0.064 [0.004-0.124]	0.0379966	0.102779	0.050028
P60981	DEST_3774	0.066 [0.004-0.129]	0.0383405	0.100966	0.050456
Q86VH4	LRRT4.ECD_6160	0.064 [0.004-0.125]	0.0384234	0.101047	0.0505402
P11413	G6PD_2676	0.063 [0.003-0.123]	0.0389353	0.10282	0.0511884
P06737	PYGL_553	0.083 [0.004-0.163]	0.0391198	0.102643	0.0514058
Q15181	PPase_5554	0.063 [0.003-0.124]	0.039624	0.100037	0.0520429
Q13151	ROA0_4329	0.061 [0.003-0.119]	0.039891	0.100683	0.0523679
Q9Y6G5	COMDA_3856	0.066 [0.003-0.129]	0.0403222	0.101452	0.052908
P47712	cPLA2.alpha_3242	0.067 [0.003-0.131]	0.040406	0.10193	0.0529921
Q15124	PGM5_4482	0.066 [0.003-0.129]	0.0406204	0.104207	0.0532472
P01906	DQA2_6458	-0.063 [-0.122--0.003]	0.0409209	0.101905	0.053615
Q4VC05	BCL7A_3191	-0.063 [-0.124--0.003]	0.0409535	0.102079	0.0536315
P07948	LYNB_5028	-0.069 [-0.136--0.003]	0.041086	0.0998936	0.0537787
P04004	Vitronectin_6746	0.068 [0.003-0.132]	0.041126	0.104562	0.0538049
Q9NZ08	ARTS1_5509	0.062 [0.002-0.121]	0.0413856	0.101506	0.0541181
Q6UXG3	CLM9_2997	0.063 [0.002-0.123]	0.0425168	0.103407	0.0555703
Q9UGM5	FETUB_5022	0.062 [0.002-0.123]	0.0426609	0.101886	0.0557314
P14151	sL.Selectin_5459	0.062 [0.002-0.122]	0.0430405	0.105357	0.0561999
P15090	FABPA_7504	0.063 [0.002-0.125]	0.0449296	0.107828	0.058638
O60662	KLH41_4095	-0.061 [-0.121--0.001]	0.0454759	0.100715	0.0593221
Q9P0G3	kallikrein.14_6891	-0.062 [-0.124--0.001]	0.0456931	0.0964554	0.0595766
Q9GZZ1	NAA50_3028	-0.062 [-0.124--0.001]	0.0458741	0.100985	0.0597835
Q499Z3	SLNL1_4077	0.064 [0.001-0.126]	0.0461628	0.102002	0.0601304
P54296	MYOM2_1308	0.063 [0.001-0.125]	0.0463406	0.101149	0.0603328
O14791	Apo.L1_577	0.061 [0.001-0.121]	0.0473125	0.101966	0.0615682
P21810	BGN_1409	0.064 [0.001-0.126]	0.0480042	0.100633	0.0624381
Q9NQ30	Endocan_5191	0.061 [0.001-0.12]	0.048184	0.105258	0.0626415
P53634	CATC_1438	0.059 [0-0.118]	0.0486688	0.10298	0.0632368
P10915	HPLN1_4937	0.059 [0-0.117]	0.048689	0.102172	0.0632368
P0C0L4|P0C0L5	C4b_3426	0.065 [0-0.13]	0.0493475	0.105291	0.0640609
Q9UIB8	SLAF5_5150	0.059 [0-0.119]	0.0497247	0.103296	0.0645194
P08319	ADH4_6775	0.062 [0-0.124]	0.0498134	0.10213	0.0646033
P28325	CYTD_5190	-0.061 [-0.122-0]	0.0498615	0.100322	0.0646344
Q96HE7	ERO1A_6288	0.064 [0-0.128]	0.0499412	0.104285	0.0647065
Q9GZV4	IF5A2_507	0.061 [0-0.122]	0.0499672	0.102875	0.0647088
Q5H9L2	TCAL5_4282	0.063 [0-0.126]	0.0502915	0.100965	0.0650974
Q8WVY7	UBCP1_2559	0.059 [0-0.119]	0.0515141	0.0992498	0.0666478
P05230	b.ECGF_5088	-0.059 [-0.118-0.001]	0.0525489	0.0994167	0.0679538
P02778	IP.10_5268	0.06 [-0.001-0.12]	0.0529981	0.104689	0.0685017
P24821	Tenascin_5927	0.064 [-0.001-0.128]	0.0534022	0.103089	0.0689907
Q15700	DLG2_2770	0.061 [-0.001-0.122]	0.053553	0.101928	0.0691523
P31946	X14.3.3.protein.beta.alpha_768	-0.064 [-0.129-0.001]	0.0536337	0.102496	0.0692231
O76038	Secretagogin_1717	0.06 [-0.001-0.121]	0.05373	0.104885	0.069314
Q9H3S3	Spinesin_6623	0.06 [-0.001-0.121]	0.0539024	0.101169	0.069503
P27918	Properdin_4827	0.061 [-0.001-0.123]	0.0542535	0.103898	0.0699221
Q9BY79	MFRP_5161	-0.061 [-0.122-0.001]	0.054344	0.102176	0.0699883
P43631	KI2S2_85	0.06 [-0.001-0.122]	0.0543571	0.104621	0.0699883
P0DMV8	HSP.70_5252	0.06 [-0.001-0.121]	0.0545658	0.1015	0.0702233
Q9NPH6	OBP2B_5806	0.058 [-0.001-0.118]	0.055505	0.101723	0.0713978
Q9BWP8	Collectin.Kidney.1_5355	0.057 [-0.002-0.116]	0.0566111	0.101575	0.0727857
P28065	PSB9_2538	-0.06 [-0.122-0.002]	0.0566728	0.101469	0.0728301
Q9NZK5	CECR1_5937	0.058 [-0.002-0.118]	0.0575313	0.102867	0.073898
P23528	Cofilin.1_5294	0.062 [-0.002-0.126]	0.0583217	0.103468	0.0748773
P17927	Complement.receptor.type.1_2739	0.061 [-0.002-0.123]	0.0587125	0.102202	0.075343
Q9HAT2	SIAE_7239	0.057 [-0.002-0.116]	0.0594757	0.107588	0.0762859
P05164	Myeloperoxidase_4617	-0.058 [-0.118-0.002]	0.060166	0.0981992	0.0771345
P78352	DLG4_6676	0.057 [-0.003-0.117]	0.0613448	0.100672	0.0786081
P10145	IL.8_5066	0.057 [-0.003-0.117]	0.0620897	0.102163	0.0794108
P10145	IL.8_5066	0.057 [-0.003-0.117]	0.0620897	0.102163	0.0794108
P10145	IL.8_5066	0.057 [-0.003-0.117]	0.0620897	0.102163	0.0794108
P10145	IL.8_5066	0.057 [-0.003-0.117]	0.0620897	0.102163	0.0794108
O15382	BCAT2_2702	0.058 [-0.003-0.12]	0.0628683	0.100301	0.0803683
O14979	HNRDL_288	0.064 [-0.003-0.132]	0.062913	0.100722	0.0803871
Q9UBU3	ghrelin_6128	0.057 [-0.003-0.117]	0.0632966	0.101037	0.0808388
P13716	HEM2_1837	-0.055 [-0.114-0.003]	0.0637167	0.10091	0.0813366
Q86Y22	CONA1_5391	-0.056 [-0.114-0.003]	0.063877	0.105789	0.0815024
Q9UN72	PCDA7_6925	0.07 [-0.004-0.145]	0.0647455	0.101313	0.0825713
O95433	AHSA1_632	-0.059 [-0.121-0.004]	0.0648957	0.102329	0.082699
P04075	aldolase.A_5888	0.056 [-0.003-0.116]	0.0649073	0.103596	0.082699
P61020	RAB5B_2617	-0.057 [-0.118-0.004]	0.0656348	0.0986228	0.0835862
P51570	GALK1_556	-0.056 [-0.115-0.004]	0.0661468	0.100158	0.0841983
Q15642	CIP4_2173	0.056 [-0.004-0.116]	0.0667481	0.103881	0.0849234
P10253	GAA_7317	0.064 [-0.004-0.132]	0.0669221	0.101647	0.085064
Q9Y646	Aminopeptidase_7324	0.057 [-0.004-0.119]	0.0669169	0.105328	0.085064
P00751	Factor.B_5257	0.056 [-0.004-0.117]	0.0670596	0.103807	0.0851984
Q9H777	RNZ1_3225	-0.056 [-0.115-0.004]	0.0672971	0.102115	0.0854597
P29622	Kallistatin_5068	0.058 [-0.004-0.121]	0.0673828	0.101344	0.0854881
Q8N474	SARP.2_4956	0.056 [-0.004-0.116]	0.0673833	0.101545	0.0854881
Q12907	Lectin..mannose.binding.2_6425	-0.058 [-0.12-0.004]	0.0674231	0.100675	0.0854982
Q16663	MIP.5_2376	0.063 [-0.005-0.131]	0.0675838	0.103694	0.0856615
P01031	C5a_4786	0.059 [-0.004-0.123]	0.0676633	0.102636	0.0857218
Q9H3H3	CK068_6764	0.061 [-0.005-0.126]	0.0686298	0.102475	0.0869052
P32926	Desmoglein.3_1949	0.058 [-0.004-0.12]	0.068889	0.0987312	0.0871923
O14818	PSA7_804	0.068 [-0.005-0.142]	0.069356	0.101433	0.0877419
O15146	MUSK_594	-0.054 [-0.112-0.004]	0.0703378	0.106176	0.0889419
P22314	UBE1_3397	-0.058 [-0.121-0.005]	0.0713274	0.0994758	0.0901508
Q8TF65	GIPC2_3011	-0.055 [-0.115-0.005]	0.0716723	0.101576	0.0905441
P05451	PSP_1170	0.06 [-0.005-0.125]	0.0719308	0.103443	0.0908278
P16083	Quinone.reductase.2_7443	0.056 [-0.006-0.118]	0.0750438	0.101543	0.094714
P19957	Elafin_5521	0.066 [-0.007-0.14]	0.0760259	0.101084	0.0959085
O75629	CREG1_7296	0.054 [-0.006-0.113]	0.0769642	0.102561	0.0970466
P03951	Coagulation.Factor.XI_3458	0.054 [-0.006-0.115]	0.0770574	0.102939	0.0971184
Q3LXA3	DAK_4083	0.056 [-0.006-0.117]	0.0771398	0.103291	0.0971766
P20674	COX5A_2341	0.055 [-0.006-0.116]	0.0781862	0.101008	0.0984485
Q9HD42	CHM1A_2339	0.052 [-0.006-0.11]	0.0785541	0.102473	0.0988654
Q8IXT2	DMRTD_3594	-0.054 [-0.114-0.006]	0.0787305	0.107964	0.0990409
Q02223	BCMA_4691	0.056 [-0.006-0.118]	0.0790588	0.104831	0.0994072
Q99963	SH3G3_3812	-0.052 [-0.11-0.006]	0.0795376	0.100282	0.0999624
O00469	PLOD2_6223	-0.057 [-0.122-0.007]	0.0796086	0.107903	0.100005
P00740	Coagulation.Factor.IXab_5664	0.056 [-0.007-0.118]	0.0797555	0.102671	0.100142
P51884	Lumican_1183	0.056 [-0.007-0.12]	0.0804622	0.102882	0.100983
Q6ZMJ4	IL.34_5400	-0.054 [-0.114-0.007]	0.0817182	0.104686	0.102511
P07093	Protease.nexin.I_4953	-0.056 [-0.119-0.007]	0.0818234	0.0961249	0.102595
Q6AZY7	SCAR3.region.1_7397	0.057 [-0.007-0.122]	0.0818854	0.102967	0.102605
P26447	S100A4_1591	0.055 [-0.007-0.117]	0.0819077	0.0996951	0.102605
P39900	MMP.12_5381	0.055 [-0.007-0.116]	0.0821909	0.106994	0.102911
O95631	NET1_6199	0.057 [-0.008-0.121]	0.085061	0.104188	0.106455
P02679	Fibrinogen.g.chain.dimer_5528	0.055 [-0.008-0.117]	0.0852184	0.100225	0.106602
Q12864	CAD17_1976	0.052 [-0.007-0.11]	0.0853942	0.10137	0.106773
Q96DA0	U773_6766	-0.053 [-0.112-0.007]	0.08579	0.100807	0.107218
P07359	GP1BA_5529	-0.051 [-0.11-0.007]	0.0861765	0.101161	0.10765
P29320	EPHA3_5057	0.056 [-0.008-0.12]	0.0864952	0.102248	0.107998
O00299	NCC27_5547	-0.058 [-0.124-0.008]	0.0870209	0.100904	0.108604
O14543	SOCS.3_552	0.053 [-0.008-0.115]	0.0886756	0.100625	0.110618
Q16778	H2B2E_3786	0.052 [-0.008-0.112]	0.0889181	0.096294	0.110869
Q9NPH3	IL.1.R.AcP_4672	0.051 [-0.008-0.11]	0.0892397	0.102102	0.111218
P47895	AL1A3_7488	0.054 [-0.008-0.117]	0.0897172	0.104189	0.111761
O00241	SIRB1_5977	0.051 [-0.008-0.11]	0.0898916	0.101009	0.111926
P35968	VEGF.sR2_5155	0.059 [-0.009-0.127]	0.0906329	0.104105	0.112797
O43639	NCK2_1360	0.055 [-0.009-0.119]	0.0913064	0.102911	0.11353
P15090	FABPA_1758	0.053 [-0.009-0.115]	0.0912853	0.105414	0.11353
P01042	Kininogen..HMW_6476	0.052 [-0.008-0.113]	0.0922154	0.10171	0.114607
P0C0L4|P0C0L5	C4_5376	0.059 [-0.01-0.129]	0.0926982	0.102157	0.115147
P78344	IF4G2_5300	0.056 [-0.009-0.121]	0.0927355	0.102612	0.115147
P55291	CAD15.CD_423	-0.051 [-0.11-0.008]	0.0930715	0.0989302	0.11551
P29692	EF1D_2273	0.052 [-0.009-0.112]	0.0937089	0.0998459	0.116248
Q6UXX9	RSPO2_6833	0.05 [-0.009-0.109]	0.0959895	0.101291	0.119022
P07478	Trypsin.2_5564	0.052 [-0.009-0.114]	0.0965731	0.104803	0.11969
Q08209|P63098	Calcineurin_5479	-0.054 [-0.118-0.01]	0.097004	0.100781	0.120169
P08236	BGLR_1858	0.051 [-0.009-0.11]	0.0971459	0.102803	0.120289
P15289	Arylsulfatase.A_5122	0.051 [-0.009-0.11]	0.0987878	0.101148	0.122265
O00625	PIR_1372	-0.056 [-0.122-0.01]	0.098933	0.0999833	0.122388
Q8TAT2	FGFP3_426	0.049 [-0.009-0.108]	0.100078	0.0983969	0.123748
Q9UM73	ALK_6725	0.053 [-0.01-0.116]	0.10136	0.102772	0.125216
P04278	SHBG_5500	-0.051 [-0.113-0.01]	0.101379	0.103029	0.125216
P78324	SHPS1_5698	0.048 [-0.009-0.105]	0.101405	0.100835	0.125216
P02144	Myoglobin_4877	0.054 [-0.011-0.118]	0.101552	0.0997582	0.125339
Q9Y5C1	ANGL3_74	0.05 [-0.01-0.11]	0.102069	0.100867	0.12592
P14136	GFAP_2840	0.055 [-0.011-0.12]	0.102286	0.103208	0.12613
P54317	LIPR2_1808	0.048 [-0.01-0.106]	0.103076	0.100765	0.127045
O43570	Carbonic.Anhydrase.XII_2695	-0.049 [-0.108-0.01]	0.103755	0.0994481	0.127823
Q9H9R9	DBND1_3048	0.049 [-0.01-0.107]	0.104193	0.103672	0.128304
Q9H3S4	TPK1_708	0.053 [-0.011-0.117]	0.105472	0.102445	0.12982
O15467	HCC.4_5489	0.053 [-0.011-0.117]	0.106037	0.102188	0.130455
Q14974	IMB1_5236	-0.054 [-0.119-0.012]	0.106713	0.0992122	0.131227
P22079	PERL_5454	0.051 [-0.011-0.113]	0.107844	0.0960305	0.132557
P49721	PSB2_2639	0.049 [-0.011-0.109]	0.108052	0.101143	0.132751
O15021	MAST4_4308	0.056 [-0.012-0.124]	0.10841	0.102461	0.13313
P01229	LSHB_6807	0.05 [-0.011-0.112]	0.109841	0.103011	0.134826
O43854	EDIL3_7299	-0.049 [-0.11-0.011]	0.111545	0.102014	0.136854
Q92484	ASM3A_1566	0.048 [-0.011-0.108]	0.111949	0.100825	0.137287
Q9UHV9	PFD2_2634	-0.051 [-0.114-0.012]	0.112072	0.100689	0.137376
P02671|P02675|P02679	D.dimer_5483	0.05 [-0.012-0.111]	0.11323	0.100677	0.138731
P20062	Holo.TC.II_5739	0.048 [-0.011-0.108]	0.113484	0.0995619	0.138979
Q6UX27	VSTM1_2986	-0.048 [-0.107-0.011]	0.114538	0.104857	0.140206
Q86WD7	SPA9_6418	-0.048 [-0.108-0.012]	0.114802	0.0998621	0.140465
Q16775	GLO2_2653	0.05 [-0.012-0.112]	0.115456	0.100695	0.1412
P07451	Carbonic.anhydrase.III_5188	0.05 [-0.012-0.112]	0.117511	0.101808	0.143648
Q9UHF5	IL.17B_5096	0.047 [-0.012-0.107]	0.117953	0.100673	0.144123
P01854	IgE_5262	-0.05 [-0.113-0.013]	0.118561	0.0991098	0.14473
P00558	phosphoglycerate.kinase.1_5553	0.049 [-0.012-0.11]	0.118612	0.100029	0.14473
Q6UXI7	VITRN_5971	0.049 [-0.012-0.11]	0.118528	0.101278	0.14473
Q6P179	LRAP_7058	0.048 [-0.012-0.107]	0.118767	0.100609	0.144854
Q96H15	TIM.4_1796	0.048 [-0.013-0.108]	0.121189	0.100315	0.147741
P24593	IGFBP.5_2755	0.049 [-0.013-0.111]	0.123784	0.102268	0.150835
P09848	LPH_7099	0.046 [-0.013-0.105]	0.124466	0.106767	0.151597
Q14112	NID2_5145	0.046 [-0.013-0.106]	0.125887	0.102426	0.153259
Q6ZMI3	GLDN_3002	0.046 [-0.013-0.104]	0.126969	0.104816	0.154506
Q9Y286	Siglec.7_4724	0.047 [-0.013-0.108]	0.127317	0.100511	0.154859
P02794|P02792	Ferritin_5903	0.048 [-0.014-0.109]	0.12738	0.104927	0.154865
Q96HD9	ACY3_3411	0.047 [-0.014-0.109]	0.130263	0.0996484	0.158299
P01011	alpha.1.antichymotrypsin.complex_5278	-0.049 [-0.114-0.015]	0.130769	0.0997802	0.158842
P53779	MK10_1776	0.052 [-0.015-0.118]	0.131129	0.101494	0.159207
Q8N6N7	ACBD7_1326	-0.045 [-0.104-0.013]	0.131339	0.101027	0.15939
P29622	Kallistatin_1581	0.048 [-0.015-0.111]	0.132061	0.0997985	0.160194
P30043	BLVRB_2060	0.046 [-0.014-0.106]	0.133141	0.0990859	0.161431
P37802	Transgelin.2_7197	0.054 [-0.016-0.125]	0.133214	0.100605	0.161445
Q9NYL9	TMOD3_1078	-0.051 [-0.117-0.016]	0.133805	0.0998443	0.162089
P42226	STAT6_70	-0.046 [-0.107-0.014]	0.133907	0.100341	0.16214
Q9UI42	CBPA4_7243	-0.045 [-0.105-0.014]	0.135058	0.100429	0.163459
Q9GZP0	PDGFD_7287	-0.046 [-0.106-0.014]	0.13589	0.10197	0.164392
P14920	OXDA_2555	0.046 [-0.014-0.106]	0.136475	0.0982008	0.165026
Q13219	PAPP.A_5273	-0.046 [-0.108-0.015]	0.136979	0.101352	0.16556
O75015	FCG3B_4980	0.046 [-0.015-0.107]	0.137692	0.102338	0.166347
Q9H479	Fructosamine.3.kinase_3110	0.045 [-0.015-0.104]	0.140555	0.0955496	0.16973
P18065	IGFBP.2_4611	0.046 [-0.015-0.107]	0.141113	0.102614	0.170327
P05154	PCI_5031	0.047 [-0.016-0.111]	0.143489	0.100743	0.173117
Q96HC4	PDLI5_4129	0.048 [-0.016-0.113]	0.143841	0.102475	0.173463
P21980	Tissue.transglutaminase_2535	0.046 [-0.016-0.108]	0.146109	0.0992061	0.176119
P24821	Tenascin_6328	0.048 [-0.017-0.113]	0.147569	0.10351	0.177799
P35542	SAA.4_1834	0.044 [-0.016-0.103]	0.150331	0.102314	0.181045
P36980	FHR2_1872	0.046 [-0.017-0.108]	0.150515	0.0989115	0.181186
Q9NR71	ASAH2_4949	-0.044 [-0.105-0.016]	0.150732	0.102013	0.181366
Q8N423	ILT.4_5585	0.047 [-0.017-0.111]	0.151323	0.101942	0.181995
A0AVT1	UBA6_4548	-0.044 [-0.104-0.016]	0.153469	0.0978889	0.184493
Q13522	PPR1A_2192	-0.046 [-0.109-0.017]	0.153766	0.0996378	0.184768
P09210	GSTA2_3919	-0.047 [-0.111-0.017]	0.154092	0.100344	0.185076
O43278	HAI.1_4770	0.044 [-0.016-0.104]	0.154274	0.101947	0.185182
Q9UHA7	IL.1F6_1613	0.042 [-0.016-0.1]	0.154319	0.105277	0.185182
P15328	FOLR1_2149	-0.043 [-0.103-0.016]	0.155396	0.103037	0.186392
Q6EEV6	SUMO4_3524	0.046 [-0.018-0.11]	0.155603	0.100345	0.186473
P08134	RHOC_2225	0.043 [-0.016-0.101]	0.155589	0.0974693	0.186473
P24666	PPAC_5223	-0.047 [-0.112-0.018]	0.15644	0.100091	0.18732
Q14956	GPNMB.ECD_5577	-0.044 [-0.105-0.017]	0.156449	0.097574	0.18732
P22749	Granulysin_4936	-0.043 [-0.102-0.016]	0.157287	0.0987382	0.188239
P19823	ITI.heavy.chain.H2_7276	-0.044 [-0.106-0.017]	0.157791	0.0979985	0.188757
P06727	Apo.A.IV_2179	0.045 [-0.018-0.108]	0.158395	0.100099	0.189396
P09467	F16P1_6384	0.044 [-0.017-0.104]	0.158657	0.0948001	0.189625
Q15257	PTPA_4342	-0.048 [-0.115-0.019]	0.158732	0.0989947	0.18963
P04278	SHBG_6562	-0.043 [-0.103-0.017]	0.161015	0.100041	0.192272
P35609	ACTN2_7497	0.041 [-0.016-0.098]	0.16126	0.100611	0.192478
Q8WTV0	SCRB1_2959	-0.047 [-0.112-0.019]	0.161516	0.100503	0.192698
Q14624	ITI.heavy.chain.H4_5456	0.043 [-0.018-0.105]	0.162898	0.101397	0.19426
Q13066	GAGE.2_4567	0.042 [-0.017-0.101]	0.164339	0.102253	0.195892
Q9UHD0	IL.19_4872	-0.042 [-0.101-0.017]	0.166024	0.100369	0.197812
P02792	Ferritin.light.chain_1731	0.043 [-0.018-0.105]	0.167255	0.102345	0.19919
O94903	PROSC_2919	0.043 [-0.018-0.105]	0.169196	0.0979438	0.201413
Q6P587	FAHD1_2268	0.043 [-0.018-0.104]	0.170511	0.0963416	0.202889
Q8TF66	LRC15_6152	0.042 [-0.018-0.102]	0.173867	0.10304	0.206789
Q8TCF1	ZFAN1_2590	0.045 [-0.02-0.11]	0.177974	0.101698	0.211581
P00747	Angiostatin_5164	0.041 [-0.019-0.101]	0.179701	0.0998994	0.213539
P13671	C6_5255	0.042 [-0.019-0.103]	0.180023	0.101564	0.213827
P16455	MGMT_3246	0.041 [-0.02-0.101]	0.187202	0.0988462	0.222256
Q5QJ74	TBCEL_3119	0.039 [-0.019-0.097]	0.188292	0.0980619	0.223451
P16410	CTLA.4_4862	-0.041 [-0.101-0.02]	0.188539	0.0975784	0.223645
P01275	Glucagon_5477	0.04 [-0.02-0.1]	0.188784	0.104077	0.223837
Q16851	UGPA1_1464	-0.044 [-0.11-0.022]	0.191983	0.100389	0.227529
P23588	IF4B_1690	-0.044 [-0.11-0.022]	0.192185	0.100004	0.227568
O43405	COCH_6396	0.04 [-0.02-0.099]	0.192111	0.100237	0.227568
P49788	RAR.responsive.protein.TIG1_6824	-0.039 [-0.098-0.02]	0.192731	0.0992677	0.228113
Q29983	MICA_4718	-0.039 [-0.099-0.02]	0.193688	0.103402	0.229145
Q9UBX1	CATF_7202	-0.041 [-0.102-0.021]	0.193995	0.0993597	0.229407
P22749	Granulysin_1578	-0.039 [-0.099-0.02]	0.19416	0.0984533	0.229454
Q99733	NAP2L_2598	-0.039 [-0.097-0.02]	0.194206	0.0964681	0.229454
P08217	ELA2A_6336	0.039 [-0.02-0.098]	0.194374	0.102782	0.229552
P08758	Annexin.V_1618	-0.041 [-0.104-0.021]	0.19557	0.100958	0.230862
O00626	MDC_3798	0.039 [-0.02-0.099]	0.195788	0.0969474	0.231018
Q8NHJ6	LIRB4_6092	-0.041 [-0.102-0.021]	0.196508	0.102669	0.231766
O75636	Ficolin.3_1558	-0.039 [-0.098-0.02]	0.197131	0.0982244	0.232398
Q9HAP6	LIN7B_1887	-0.039 [-0.099-0.021]	0.198865	0.101953	0.234339
Q99435	NELL2_5920	0.039 [-0.021-0.1]	0.19931	0.102882	0.23476
P19827	ITI.heavy.chain.H1_6594	0.04 [-0.021-0.102]	0.199505	0.100943	0.234887
Q16539	MAPK14_5542	0.045 [-0.024-0.113]	0.202588	0.0997943	0.238412
Q9Y5C1	ANGL3_72	0.039 [-0.021-0.098]	0.202892	0.0979211	0.238665
Q99436	PSB7_3677	0.04 [-0.022-0.102]	0.205445	0.0997704	0.241563
Q9NQ25	SLAF7_5723	0.038 [-0.021-0.096]	0.205827	0.102037	0.241905
P59282	TPPP2_1038	0.042 [-0.023-0.106]	0.208099	0.101473	0.244468
P07585	Bone.proteoglycan.II_4692	-0.04 [-0.103-0.022]	0.208602	0.10049	0.244952
P25787	PSA2_5318	0.042 [-0.024-0.107]	0.213049	0.101332	0.25
Q9BV94	EDEM2_3277	0.038 [-0.022-0.097]	0.213087	0.0998808	0.25
Q9NZA1	CLIC5_812	0.043 [-0.025-0.112]	0.213985	0.0996045	0.250944
P35858	IGFALS_6180	-0.038 [-0.099-0.022]	0.215076	0.100066	0.252113
P10619	Cathepsin.A_4926	-0.042 [-0.108-0.025]	0.219141	0.10171	0.256653
Q9UNL4	ING4_2169	0.038 [-0.022-0.098]	0.219051	0.0921214	0.256653
P04114	Apo.B_4758	-0.038 [-0.1-0.023]	0.222621	0.100208	0.260615
P20396	TRH_5792	0.038 [-0.023-0.099]	0.22753	0.0980472	0.266245
Q08ET2	SIG14_5614	0.036 [-0.023-0.095]	0.230157	0.100046	0.269203
Q969E4	TCAL3_2547	-0.038 [-0.101-0.024]	0.230769	0.10168	0.269801
Q9H9S4	CB39L_3114	0.038 [-0.024-0.099]	0.23173	0.0990848	0.270806
Q9HCN6	GPVI_4935	-0.037 [-0.097-0.024]	0.233839	0.0996484	0.273152
P08118	PSP.94_190	0.038 [-0.025-0.102]	0.236069	0.101657	0.275637
P15104	GLNA_2629	0.037 [-0.024-0.098]	0.237182	0.0985458	0.276816
Q96RL6	SIG11.ECD_2962	0.035 [-0.023-0.094]	0.238661	0.0999749	0.278421
P05156	Factor.I_4610	0.036 [-0.024-0.097]	0.239014	0.102638	0.278711
Q9Y6E0	STK24_902	0.04 [-0.027-0.107]	0.24062	0.100545	0.280299
P43490	PBEF_5545	-0.039 [-0.103-0.026]	0.240689	0.0972436	0.280299
Q16663	MIP.5_1585	0.039 [-0.026-0.105]	0.240487	0.103412	0.280299
Q9H2X3	DC.SIGNR_4868	0.038 [-0.026-0.103]	0.241215	0.0990999	0.28079
Q9Y375	CIA30_3076	-0.038 [-0.101-0.026]	0.242788	0.102404	0.282497
Q96QR8	PURB_2383	-0.036 [-0.098-0.025]	0.2463	0.0976664	0.28646
P08246	Elastase_1396	0.036 [-0.025-0.097]	0.246766	0.095998	0.286787
Q14738	X2A5D_3533	0.036 [-0.025-0.097]	0.246795	0.102546	0.286787
Q9Y570	PPME1_2284	-0.038 [-0.102-0.026]	0.24723	0.0998887	0.287167
Q9P0G3	kallikrein.14_1850	-0.036 [-0.097-0.025]	0.24903	0.0951157	0.289134
Q8TBP5	TM157_6175	0.035 [-0.025-0.095]	0.250007	0.1039	0.290142
Q01523	HD.5_2001	0.035 [-0.025-0.096]	0.2512	0.0996709	0.291401
P01031|P13671	C5b..6.Complex_5377	0.036 [-0.026-0.098]	0.252136	0.101353	0.29236
P12724	ECP_5849	0.036 [-0.026-0.099]	0.252857	0.101714	0.293069
P54821	PRRX1_4156	0.034 [-0.025-0.094]	0.262244	0.0994498	0.303818
P21741	Midkine_4809	0.034 [-0.025-0.093]	0.263187	0.096234	0.304778
Q8TDL5	LPLC1_443	-0.034 [-0.093-0.026]	0.265459	0.100159	0.307277
Q9UQB8	BAIP2_2688	-0.036 [-0.099-0.027]	0.266271	0.0998602	0.308084
Q13591	SEM5A_1196	0.034 [-0.026-0.095]	0.266992	0.102356	0.308785
P28838	LAP_1886	0.041 [-0.031-0.112]	0.267255	0.0994735	0.30889
P35606	COPB2_4252	-0.034 [-0.094-0.026]	0.267313	0.0969636	0.30889
P20231	TPSB2_5041	0.033 [-0.026-0.093]	0.268615	0.0994789	0.310261
P07355	annexin.II_5506	0.033 [-0.026-0.093]	0.269246	0.100016	0.310855
Q16762	THTR_937	0.033 [-0.026-0.093]	0.27323	0.0991255	0.315319
Q9NRY2	SOSSC_4070	0.033 [-0.026-0.093]	0.275097	0.0989398	0.317338
Q9Y2E5	MA2B2_7230	0.033 [-0.026-0.093]	0.276168	0.0993599	0.318436
P02753	RBP_1899	0.034 [-0.027-0.096]	0.276331	0.0996728	0.318487
Q92765	sFRP.3_4780	0.032 [-0.026-0.091]	0.277481	0.103	0.319675
Q8TAD2	IL.17D_5263	0.033 [-0.027-0.093]	0.27765	0.0993715	0.319733
Q16774	KGUA_2091	-0.036 [-0.101-0.029]	0.278211	0.0996501	0.320103
Q8N6C8	LIRA3_6049	0.033 [-0.026-0.092]	0.278181	0.0963175	0.320103
P68402	PAFAH.beta.subunit_4682	0.035 [-0.028-0.098]	0.278978	0.105735	0.320849
P0C0S8	Histone.H2A.type.1_3629	0.033 [-0.027-0.094]	0.279118	0.0983764	0.320872
P02768	Albumin_2425	-0.034 [-0.096-0.028]	0.279869	0.100086	0.321597
P19876	Gro.g_3785	0.035 [-0.029-0.099]	0.280468	0.0966462	0.322148
O14910	LIN7A_3794	-0.032 [-0.091-0.027]	0.281915	0.0985959	0.323672
Q9BXR6	complement.factor.H.related.5_1926	0.033 [-0.027-0.092]	0.2851	0.100127	0.327188
Q9Y5L3	ENTP2_2501	0.033 [-0.027-0.093]	0.285924	0.097339	0.327853
P08709	Coagulation.Factor.VII_4929	0.032 [-0.027-0.092]	0.285918	0.102776	0.327853
P03950	Angiogenin_5469	0.035 [-0.03-0.1]	0.286891	0.0967648	0.328821
P20023	Complement.receptor.type.2_1863	0.032 [-0.027-0.091]	0.287538	0.0991478	0.329422
Q5QGZ9	CL12A_405	0.032 [-0.027-0.09]	0.287911	0.100785	0.329709
P02743	SAP_4350	0.037 [-0.032-0.106]	0.288956	0.100908	0.330622
Q9NV35	NUD15_4046	-0.033 [-0.093-0.028]	0.288888	0.0975515	0.330622
P09668	Cathepsin.H_6897	0.033 [-0.029-0.095]	0.291011	0.0983752	0.332832
Q86Z14	KLOTB_2740	0.034 [-0.03-0.098]	0.293199	0.0984096	0.335192
P41250	Glycyl.t.RNA.synthetase_3204	0.034 [-0.03-0.099]	0.29437	0.100342	0.336387
P20742	Pregnancy.zone.protein_6166	-0.036 [-0.102-0.031]	0.29513	0.0988429	0.337112
P22894	MMP.8_7180	0.034 [-0.03-0.098]	0.296718	0.0991526	0.338782
P41218	MNDA_2820	0.031 [-0.027-0.09]	0.296972	0.0992595	0.338927
Q76LX8	ATS13_4923	0.033 [-0.029-0.094]	0.297702	0.0988196	0.339616
Q04917	X14.3.3.eta_3526	0.034 [-0.03-0.099]	0.298206	0.100918	0.339904
Q8TDL5	LPLC1_1747	-0.032 [-0.092-0.028]	0.298208	0.0992969	0.339904
P14868	SYDC_945	0.034 [-0.03-0.097]	0.299201	0.0973367	0.340891
Q8NEY4	VATC2_3750	-0.031 [-0.091-0.028]	0.299436	0.0937418	0.341014
P14550	AK1A1_5292	0.034 [-0.03-0.099]	0.299717	0.100707	0.341189
P78552	IL.13.Ra1_4675	-0.032 [-0.092-0.029]	0.302941	0.10085	0.344712
P46459	NSF_1499	0.031 [-0.028-0.09]	0.303117	0.10017	0.344766
Q9HCP0	KC1G1_2843	-0.033 [-0.095-0.03]	0.30347	0.0968081	0.345021
P01178	NEU1_6794	0.03 [-0.027-0.087]	0.306464	0.105141	0.348278
P31947	STRATIFIN_5458	0.037 [-0.034-0.107]	0.306611	0.0960025	0.348298
P12724	ECP_1866	0.033 [-0.03-0.095]	0.306986	0.100002	0.348522
O95445	ApoM_1597	0.032 [-0.03-0.094]	0.307199	0.0978856	0.348522
Q6PI73	LIRA6_6287	-0.031 [-0.092-0.029]	0.307093	0.100551	0.348522
O60259	kallikrein.8_4774	0.032 [-0.029-0.093]	0.308505	0.100612	0.349857
O14791	Apo.L1_576	0.031 [-0.029-0.092]	0.310104	0.100694	0.351521
O76096	CYTF_1529	0.03 [-0.028-0.088]	0.310496	0.0984406	0.351817
O60568	PLOD3_185	-0.03 [-0.089-0.028]	0.311323	0.101767	0.352605
O14745	NHERF_4326	-0.033 [-0.096-0.031]	0.311563	0.0994058	0.352728
P02790	Hemopexin_4741	-0.031 [-0.091-0.029]	0.312934	0.0998513	0.35413
P08697	a2.Antiplasmin_4863	0.031 [-0.029-0.092]	0.313097	0.0974638	0.354165
O60256	KPRB_2578	-0.031 [-0.091-0.029]	0.313468	0.0973584	0.354435
Q9UBN6	TRAIL.R4_1593	-0.032 [-0.094-0.03]	0.31535	0.0992936	0.356413
O95989	NUDT3_1035	0.031 [-0.029-0.091]	0.315807	0.09889	0.35678
Q9H5V8	CDCP1_2010	0.031 [-0.03-0.093]	0.319577	0.0993899	0.360886
P22792	CPN2_6069	0.031 [-0.03-0.092]	0.319771	0.0993866	0.360954
P01215|P01225	FSH_4869	0.041 [-0.04-0.121]	0.319998	0.0993034	0.361058
P45985	MP2K4_5642	-0.032 [-0.095-0.031]	0.321411	0.0984499	0.3625
Q16822	PCKGM_2822	0.031 [-0.03-0.091]	0.321664	0.0989058	0.362633
P00568	Myokinase..human_5546	-0.031 [-0.094-0.031]	0.323062	0.0983327	0.364056
P45984	JNK2_7449	-0.03 [-0.091-0.03]	0.328611	0.101556	0.370153
P84077	ARF1_2630	0.031 [-0.031-0.094]	0.329593	0.0993432	0.371103
P05231	IL.6_5435	-0.033 [-0.099-0.033]	0.331578	0.101501	0.3724
P05231	IL.6_5435	-0.033 [-0.099-0.033]	0.331578	0.101501	0.3724
P05231	IL.6_5435	-0.033 [-0.099-0.033]	0.331578	0.101501	0.3724
P05231	IL.6_5435	-0.033 [-0.099-0.033]	0.331578	0.101501	0.3724
Q9HB29	IL.1Rrp2_4851	-0.031 [-0.094-0.032]	0.331072	0.0993464	0.3724
P30711	GSTT1_2624	0.027 [-0.028-0.083]	0.331439	0.104671	0.3724
Q969T4	UB2E3_2828	0.031 [-0.032-0.095]	0.334644	0.098708	0.375686
P45983	MK08_5205	-0.029 [-0.088-0.03]	0.338043	0.102386	0.379343
Q9UHL4	DPP2_6787	0.03 [-0.031-0.091]	0.338545	0.0999842	0.379748
P16442	BGAT_7231	-0.029 [-0.088-0.031]	0.341299	0.0992279	0.382677
P01732	CD8A_5916	0.029 [-0.031-0.089]	0.34192	0.0993666	0.383213
Q9NQX7	ITM2C.N.term_160	0.031 [-0.033-0.095]	0.347495	0.0988387	0.389299
Q6GPI1	CTRB2_5783	-0.029 [-0.09-0.032]	0.350076	0.098941	0.391863
P05091	ALDH.E2_2426	-0.028 [-0.085-0.03]	0.350009	0.0949883	0.391863
Q9UKZ9	PCOC2_5939	-0.028 [-0.088-0.031]	0.351692	0.099452	0.393508
Q92838	EDA_4768	0.029 [-0.032-0.089]	0.354621	0.102145	0.396619
Q99519	NEUR1_1779	0.035 [-0.04-0.11]	0.35564	0.0989255	0.397593
P27930	IL.1.sRII_1603	0.028 [-0.032-0.089]	0.35685	0.0995738	0.39878
O60938	KERA_255	-0.029 [-0.09-0.033]	0.359942	0.10262	0.401975
Q15485	FCN2_1427	0.027 [-0.031-0.086]	0.360009	0.0993405	0.401975
P80162	GCP.2_5093	0.028 [-0.032-0.088]	0.366575	0.0977385	0.409136
Q8WU39	PACAP_1952	0.03 [-0.035-0.095]	0.367886	0.101322	0.410258
P12544	granzyme.A_5062	-0.027 [-0.087-0.032]	0.367767	0.0982991	0.410258
Q96IY4	TAFI_5107	-0.028 [-0.09-0.033]	0.371957	0.100988	0.414626
P51178	Phospholipase.C.delta.1_4367	-0.03 [-0.096-0.036]	0.37392	0.100433	0.416641
P00488|P05160	Coagulation.factor.XIII_2054	0.028 [-0.034-0.09]	0.374839	0.100961	0.417491
Q14956	GPNMB.ECD_6718	0.028 [-0.034-0.089]	0.377349	0.0963612	0.420112
P35030	TRY3_2484	0.027 [-0.033-0.088]	0.3789	0.102592	0.421489
Q14773	ICAM4_7345	0.027 [-0.033-0.087]	0.378808	0.0985864	0.421489
Q00872	MYPC1_6426	0.027 [-0.033-0.086]	0.381286	0.101669	0.423968
P01215|P0DN86|P0DN87	HCG_5490	-0.033 [-0.107-0.041]	0.38146	0.100091	0.423984
P15559	NAD.P.H.dehydrogenase_7490	0.027 [-0.033-0.087]	0.383678	0.0969365	0.426273
O14907	TX1B3_828	0.028 [-0.036-0.093]	0.387365	0.102688	0.430192
P08833	IGFBP.1_4744	0.028 [-0.035-0.09]	0.387818	0.10115	0.430516
P30405	Cyclophilin.F_5645	0.029 [-0.037-0.094]	0.390372	0.0989756	0.433172
P06733	Alpha.enolase_352	-0.031 [-0.102-0.04]	0.392604	0.0989728	0.435289
Q92556	ELMO1_1015	0.029 [-0.037-0.095]	0.392446	0.0987411	0.435289
P05121	PAI.1_4813	-0.028 [-0.092-0.036]	0.393663	0.105408	0.436282
P61586	Rho.A_7507	-0.025 [-0.083-0.033]	0.394899	0.0949541	0.437472
P12314	FCGR1_4981	-0.025 [-0.084-0.033]	0.397	0.097696	0.439618
Q06033	ITIH3_6341	0.027 [-0.036-0.089]	0.401733	0.0981326	0.444675
P10828	THB_3738	-0.028 [-0.093-0.037]	0.403355	0.0982682	0.446286
Q8TCD5	NT5C_871	0.026 [-0.035-0.086]	0.404742	0.0985549	0.447637
A4D161	F221A_4244	0.025 [-0.034-0.083]	0.406683	0.0979977	0.449597
Q9UKA8	RCAN3_2922	-0.027 [-0.09-0.037]	0.409273	0.100494	0.451967
Q9Y6I3	EPN1_4172	0.027 [-0.037-0.091]	0.409332	0.102404	0.451967
P47874	OMP_2350	0.025 [-0.035-0.085]	0.40932	0.102936	0.451967
Q53H47	SETMR_806	0.029 [-0.04-0.097]	0.412147	0.0992199	0.454888
Q9NTK5	GTPB9_934	0.026 [-0.036-0.088]	0.41585	0.0987253	0.458787
Q16663	MIP.5_5103	-0.026 [-0.088-0.036]	0.416626	0.101366	0.459454
Q15726	KISS1_6181	0.024 [-0.034-0.082]	0.417034	0.0986086	0.459715
Q92918	M4K1_7052	0.027 [-0.038-0.092]	0.418528	0.0982407	0.461171
P53814	SMTN_862	-0.026 [-0.088-0.037]	0.421228	0.104467	0.463956
Q96SM3	CPXM1_5980	-0.025 [-0.085-0.035]	0.422205	0.100046	0.464841
O95881	TXD12_5457	-0.024 [-0.082-0.034]	0.422639	0.0992833	0.465128
P26927	MSP_5348	-0.024 [-0.083-0.035]	0.422873	0.104748	0.465195
Q9H4G4	GAPR1_1836	0.025 [-0.036-0.086]	0.423137	0.098588	0.465295
O43776	SYNC_3226	0.026 [-0.038-0.089]	0.423776	0.0947314	0.465807
P63098	Calcineurin.B.a_1851	-0.024 [-0.085-0.036]	0.42908	0.0987138	0.471443
O14773	TPP1_2181	0.024 [-0.035-0.083]	0.431748	0.105481	0.47418
Q86SI9	CEI_6037	0.023 [-0.035-0.081]	0.433718	0.0995329	0.476149
P43652	Afamin_2320	-0.024 [-0.086-0.037]	0.434081	0.0982588	0.476352
P41240	CSK_5018	-0.023 [-0.083-0.036]	0.43724	0.0958197	0.479623
Q6UW15	REG3G_1812	-0.024 [-0.086-0.037]	0.437604	0.0967745	0.479826
P01876|P01877	IgA_344	-0.024 [-0.086-0.037]	0.438701	0.0980292	0.480832
Q5T2D2	TRML2_5844	-0.024 [-0.085-0.037]	0.443896	0.100578	0.486327
P68104	EF.1.alpha.1_4522	0.024 [-0.038-0.085]	0.448449	0.0996402	0.491115
O15296	LX15B_772	-0.024 [-0.087-0.039]	0.451989	0.0947083	0.494647
Q8TE99	ACPL2_5938	0.024 [-0.039-0.088]	0.452043	0.103359	0.494647
Q07507	DERM_5519	-0.023 [-0.085-0.038]	0.452402	0.101697	0.494838
P02647	Apo.A.I_4730	0.023 [-0.037-0.083]	0.45354	0.100773	0.495881
Q86UY8	NT5D3_7173	0.023 [-0.038-0.084]	0.454858	0.0983159	0.497118
P09619	PDGF.Rb_5073	0.022 [-0.036-0.08]	0.455839	0.100221	0.497987
O60814	H2B1K_3615	0.022 [-0.037-0.082]	0.459334	0.0947433	0.501601
P49675	STAR_49	0.023 [-0.038-0.083]	0.459732	0.100299	0.501833
O95460	MATN4_6300	0.023 [-0.037-0.083]	0.460271	0.0987694	0.502216
Q92484	ASM3A_5450	0.022 [-0.037-0.081]	0.460804	0.1007	0.502593
Q9H3U7	SMOC2_1901	0.024 [-0.04-0.088]	0.462956	0.10259	0.504735
P26196	DDX6_1082	-0.023 [-0.085-0.039]	0.46412	0.0985895	0.505593
Q9Y4P1	ATG4B_1369	-0.023 [-0.084-0.038]	0.464104	0.0964854	0.505593
P07355	annexin.II_1417	0.022 [-0.037-0.081]	0.465089	0.0997747	0.506443
P31946	X14.3.3.protein.beta.alpha_1616	-0.024 [-0.089-0.041]	0.467127	0.101327	0.508456
P62888	RL30_815	0.022 [-0.039-0.083]	0.474914	0.0947263	0.516513
Q92563	Testican.2_5727	0.022 [-0.038-0.082]	0.474877	0.101121	0.516513
P14618	M2.PK_5305	0.026 [-0.047-0.1]	0.483282	0.099705	0.525401
O14625	I.TAC_4874	-0.022 [-0.083-0.039]	0.484276	0.0993463	0.526268
O43490	CD133_3169	0.022 [-0.04-0.084]	0.485011	0.0983859	0.526853
Q07869	PPARa_1118	-0.022 [-0.083-0.04]	0.486309	0.0990307	0.528049
P01236	PRL_4618	-0.022 [-0.086-0.041]	0.489172	0.0978725	0.530942
Q96QV6	H2A1A_3614	0.021 [-0.039-0.081]	0.490007	0.0976877	0.531634
Q8IWY4	SCUB1_7078	-0.021 [-0.082-0.039]	0.491065	0.098736	0.532566
P09496	CLCA_2643	0.022 [-0.041-0.084]	0.49434	0.0954984	0.535901
P12318	FCG2A_4978	-0.02 [-0.078-0.038]	0.495588	0.0988286	0.537037
Q6UWY0	ARSK_6740	-0.021 [-0.082-0.04]	0.497158	0.101028	0.538303
P01031	C5_4136	0.021 [-0.041-0.083]	0.497015	0.101162	0.538303
Q9NQ38	SPINK5_6642	0.021 [-0.04-0.082]	0.497616	0.101318	0.538582
P49223	SPIT3_6576	-0.023 [-0.091-0.044]	0.49818	0.0995954	0.538975
P50897	PPT1_7224	-0.021 [-0.084-0.041]	0.501562	0.0988026	0.542415
P52888	THOP1_3241	0.022 [-0.043-0.086]	0.504649	0.100096	0.545314
Q9BX93	sPLA.2..XIII_7314	0.02 [-0.039-0.079]	0.504463	0.0986895	0.545314
Q86XI6	PPR3B_1017	-0.02 [-0.08-0.04]	0.505557	0.10316	0.546075
P30153	PP2AAA_906	0.024 [-0.047-0.095]	0.507495	0.100084	0.547948
P12109	Collagen.a1.VI._2013	-0.019 [-0.077-0.038]	0.512397	0.0975498	0.553018
O15247	CLIC2_2280	-0.02 [-0.079-0.04]	0.518076	0.0934796	0.558922
P08637	FcRIIIa_1760	0.019 [-0.041-0.079]	0.525969	0.0987723	0.567209
O95445	ApoM_93	0.02 [-0.041-0.08]	0.527535	0.0983327	0.568669
Q8IZA0	K319L_1415	0.021 [-0.044-0.086]	0.527794	0.0972655	0.56872
P09237	MMP.7_4754	0.019 [-0.041-0.08]	0.530416	0.0976656	0.571316
P05160	coagulation.factor.XIII.B_5791	0.018 [-0.041-0.078]	0.54554	0.0978894	0.58737
Q9UJ70	NAGK_5243	-0.019 [-0.081-0.044]	0.556114	0.0978658	0.598514
Q15121	PEA15_2475	0.022 [-0.051-0.094]	0.557636	0.0987195	0.599911
P09681	GIP_1934	-0.018 [-0.077-0.042]	0.558195	0.0989862	0.600272
O60861	GAS7_2196	0.018 [-0.043-0.079]	0.559388	0.0983706	0.601314
P07602	prosaposin_5954	-0.018 [-0.08-0.043]	0.56227	0.100016	0.60417
P02760	a1.Microglobulin_1798	-0.018 [-0.08-0.043]	0.563065	0.100925	0.604782
P20062	Apo.TC.II_1857	0.018 [-0.042-0.077]	0.563525	0.0987103	0.605034
P55773	MPIF.1_4810	0.019 [-0.046-0.084]	0.566472	0.103308	0.607955
P01215|P01229	Luteinizing.hormone_4825	0.019 [-0.046-0.084]	0.56703	0.0979558	0.60831
P06730	IF4E_2649	0.017 [-0.041-0.074]	0.571776	0.0964956	0.613156
P10451	Osteopontin_1182	-0.017 [-0.078-0.043]	0.572335	0.100779	0.613511
P02748	C9_4891	0.018 [-0.044-0.08]	0.576619	0.101896	0.617362
P0DJI8	SAA_1833	0.018 [-0.044-0.079]	0.576601	0.0996529	0.617362
Q9Y6U3	ADSV_952	0.017 [-0.043-0.077]	0.576223	0.0973997	0.617362
Q86VR7	VS10L_4144	-0.018 [-0.083-0.046]	0.576965	0.0983513	0.617486
Q8WUM4	PDC6I_2299	0.019 [-0.05-0.089]	0.585227	0.0971686	0.626078
O14548	COX7R_7410	0.017 [-0.043-0.076]	0.585569	0.0991148	0.626195
P45984	JNK2_1882	-0.017 [-0.078-0.045]	0.589045	0.102517	0.62966
Q96CN7	ISOC1_7478	-0.017 [-0.078-0.045]	0.590748	0.0999188	0.63123
P21266	GSTM3.3_7438	-0.016 [-0.075-0.043]	0.591794	0.095458	0.632095
Q8TC99	FNDC8_3946	-0.017 [-0.08-0.045]	0.592265	0.100469	0.632346
Q02083	ASAHL_4921	-0.016 [-0.076-0.044]	0.592605	0.0993926	0.632458
P09488	GST.M1.1_1765	-0.015 [-0.073-0.043]	0.604342	0.0984402	0.644728
Q15465	Sonic.Hedgehog_4725	-0.016 [-0.077-0.045]	0.605657	0.0987946	0.645873
Q8IYB5	SMAP1_640	0.016 [-0.045-0.077]	0.606467	0.0996137	0.646481
P01037	CYTN_5707	0.016 [-0.044-0.075]	0.606712	0.0982663	0.646484
P24158	Proteinase.3_5105	-0.016 [-0.077-0.045]	0.608637	0.0995802	0.647982
Q06141	PAP1_7248	-0.016 [-0.076-0.045]	0.608717	0.0988179	0.647982
P00491	PNP_22	0.015 [-0.043-0.074]	0.608842	0.0963982	0.647982
P50583	AP4A_1960	0.016 [-0.045-0.077]	0.61172	0.0994655	0.650787
P00734	Thrombin_5282	0.016 [-0.047-0.078]	0.619297	0.0977737	0.658587
Q9NRC9	Otoraplin_1783	0.016 [-0.046-0.077]	0.620475	0.0979481	0.65942
Q8N729	Neuropeptide.W_7588	-0.015 [-0.075-0.045]	0.620573	0.0992069	0.65942
Q9BX59	TPSNR_6025	0.015 [-0.044-0.074]	0.622025	0.0986282	0.660702
O14793	Myostatin_1663	0.017 [-0.05-0.083]	0.624508	0.098602	0.663076
Q99962	SH3G2_2848	0.015 [-0.045-0.075]	0.625527	0.098975	0.663895
P00738	HPT_6561	-0.015 [-0.073-0.044]	0.629233	0.0994188	0.667564
P01588	Epo_5877	-0.014 [-0.074-0.045]	0.632314	0.0993832	0.670568
Q68G75	LEMD1_6653	0.015 [-0.047-0.077]	0.633653	0.101752	0.671722
Q96FC7	PHIPL_4004	-0.015 [-0.076-0.046]	0.635753	0.0986739	0.673683
Q9Y235	ABEC2_4290	-0.014 [-0.073-0.045]	0.63947	0.0995321	0.677353
P49763	PlGF_4902	-0.017 [-0.09-0.055]	0.640083	0.0991406	0.677735
Q6PI48	SYDM_757	-0.014 [-0.074-0.046]	0.642973	0.0989451	0.680526
Q99959	PKP2_1550	0.014 [-0.047-0.075]	0.644254	0.0962055	0.681613
Q15848	Adiponectin_5119	-0.014 [-0.074-0.046]	0.644767	0.0985845	0.681887
P16581	sE.Selectin_5077	-0.015 [-0.08-0.049]	0.645498	0.0989829	0.682391
P02774	Gc.Globulin..Mixed.Type_1876	-0.014 [-0.076-0.047]	0.647778	0.100542	0.684532
Q9NR45	SIAS_2256	0.013 [-0.046-0.072]	0.656535	0.0943956	0.693512
Q99972	MYOC_1958	-0.014 [-0.075-0.048]	0.658362	0.0981939	0.695169
Q9GZP0	PDGFD_2058	-0.014 [-0.077-0.048]	0.659247	0.0938904	0.695828
P23280	Carbonic.anhydrase.6_1452	0.014 [-0.049-0.077]	0.665551	0.0956838	0.702074
P07203	Glutathione.peroxidase_1877	0.014 [-0.049-0.076]	0.665687	0.0981875	0.702074
O94813	SLIT2_2531	0.013 [-0.047-0.074]	0.671455	0.0992786	0.707878
P21815	BSP_5047	0.013 [-0.046-0.071]	0.675467	0.100773	0.711828
P59901	LIRA4_6758	-0.013 [-0.072-0.047]	0.67934	0.0974129	0.715628
P46926	GNPI1_7025	0.013 [-0.049-0.075]	0.680871	0.097285	0.716959
P11171	X41_5440	-0.012 [-0.072-0.047]	0.681146	0.0954181	0.716967
O15305	Phosphomannomutase.2_2250	-0.014 [-0.083-0.054]	0.682107	0.0966404	0.717419
P69905|P68871	Hemoglobin_5491	0.012 [-0.046-0.07]	0.68211	0.0985601	0.717419
Q04756	HGFA_5136	-0.012 [-0.073-0.048]	0.687261	0.0975616	0.722553
Q16658	Fascin_4162	-0.012 [-0.071-0.047]	0.688493	0.0998671	0.723565
P62937	Cyclophilin.A_5214	-0.013 [-0.074-0.049]	0.688991	0.100804	0.723805
P43628	KI2L3_2064	-0.012 [-0.07-0.047]	0.694329	0.0991821	0.728556
P00738	Haptoglobin..Mixed.Type_4886	-0.012 [-0.07-0.047]	0.694219	0.0985481	0.728556
Q14112	NID2_1928	0.012 [-0.047-0.071]	0.69409	0.0966749	0.728556
Q66K79	CBPZ_6114	0.012 [-0.048-0.072]	0.703618	0.0988491	0.738015
Q13907	IDI1_2195	0.013 [-0.056-0.082]	0.707457	0.0985357	0.741751
O00602	FCN1_1870	0.011 [-0.049-0.071]	0.708069	0.097674	0.741858
Q6UWP2	DHR11_3910	0.011 [-0.048-0.07]	0.708112	0.0979844	0.741858
Q99962	SH3G2_829	-0.012 [-0.073-0.05]	0.709114	0.0987441	0.742618
P08397	HEM3_581	-0.012 [-0.077-0.052]	0.709869	0.0977887	0.743118
Q8N6Q3	CD177_1184	-0.011 [-0.071-0.049]	0.716997	0.105025	0.750287
P53004	BIEA_525	-0.012 [-0.077-0.053]	0.719277	0.0965991	0.752379
Q7Z4W1	DCXR_2222	0.011 [-0.049-0.07]	0.721814	0.0969684	0.754739
Q8TD06	AGR3_2102	-0.011 [-0.073-0.051]	0.724076	0.1007	0.756809
P52657	T2AG_3727	-0.011 [-0.069-0.048]	0.725069	0.0992561	0.757552
P78536	ADAM.17.CD_7005	-0.011 [-0.071-0.05]	0.730174	0.0986857	0.762588
Q96GW7	PGCB_5074	0.01 [-0.049-0.07]	0.734653	0.100189	0.766968
Q5T4F7	SARP.3_3891	-0.01 [-0.07-0.05]	0.737649	0.0976205	0.769796
P49588	SYAC_722	0.011 [-0.051-0.072]	0.738426	0.0987647	0.770307
Q6BCY4	NB5R2_2573	-0.01 [-0.069-0.049]	0.741375	0.0966305	0.773082
P00740	Coagulation.Factor.IX_5470	0.01 [-0.052-0.072]	0.743136	0.100586	0.774617
P41159	Leptin_6870	0.012 [-0.059-0.083]	0.74567	0.0984243	0.776956
P16233	LIPP_1888	-0.01 [-0.067-0.048]	0.746431	0.100967	0.777448
Q15661	TRYB1_7329	-0.01 [-0.07-0.05]	0.74739	0.0999164	0.778144
P55774	PARC_4879	-0.01 [-0.072-0.052]	0.754221	0.0996296	0.784952
Q15109	sRAGE_5253	-0.01 [-0.071-0.052]	0.755967	0.0955602	0.786464
P26639	SYTC_2310	-0.01 [-0.071-0.052]	0.760572	0.0972254	0.790948
P01009	a1.Antitrypsin_5120	0.01 [-0.053-0.072]	0.762034	0.0979267	0.791854
P34810	CD68_2953	0.01 [-0.052-0.071]	0.761781	0.0987165	0.791854
A1L170	CA226_6614	0.009 [-0.049-0.067]	0.764287	0.101121	0.793888
P31997	CEAM8_2489	-0.01 [-0.076-0.056]	0.767123	0.0993703	0.796525
P62324	BTG1_3547	-0.009 [-0.067-0.05]	0.768893	0.0995414	0.798053
Q8TAM6	ERMIN_3993	0.009 [-0.055-0.074]	0.778206	0.100063	0.807408
O00339	MATN2_4992	0.009 [-0.052-0.07]	0.780456	0.100316	0.809429
O60760	PTGD2_864	-0.008 [-0.067-0.051]	0.780925	0.093947	0.809602
P12814	ACTN1_7496	0.009 [-0.057-0.075]	0.785329	0.0999528	0.813741
O14960	LECT2_1993	-0.008 [-0.068-0.052]	0.785524	0.0938219	0.813741
O75390	CISY_2391	0.008 [-0.052-0.068]	0.788758	0.0940568	0.816776
P13942	COL11A2_460	-0.008 [-0.069-0.052]	0.792759	0.0972722	0.820602
P03973	SLPI_5349	-0.009 [-0.074-0.057]	0.793484	0.100446	0.821036
P48643	TCP.1.epsilon_876	-0.008 [-0.069-0.053]	0.797169	0.0976477	0.824531
P30084	Enoyl.CoA.hydratase_2245	0.008 [-0.055-0.072]	0.798002	0.0975178	0.825073
P09228	CYTT_5331	0.008 [-0.053-0.068]	0.800473	0.0989082	0.82731
Q96MW1	CCD43_3315	0.008 [-0.053-0.069]	0.804007	0.0952406	0.830642
P40261	NNMT_2711	-0.008 [-0.071-0.055]	0.804583	0.100449	0.830917
P01859	IgG2..Kappa_1200	0.008 [-0.053-0.069]	0.807766	0.0990219	0.833242
P04196	HRG_5534	0.008 [-0.053-0.068]	0.80759	0.100008	0.833242
Q9P0K8	FOXJ2_1625	0.007 [-0.052-0.067]	0.807331	0.0995243	0.833242
P09668	Cathepsin.H_6855	-0.008 [-0.074-0.058]	0.808556	0.0980231	0.833736
Q96QR1	Secretoglobin.family.3A.member.1_5979	-0.008 [-0.069-0.054]	0.809709	0.100439	0.834283
P78318	IGBP1_734	0.008 [-0.06-0.076]	0.809569	0.0979537	0.834283
P81172	LEAP.1_5098	-0.008 [-0.069-0.054]	0.810872	0.102942	0.835161
A6NI73	LIRA5_6479	0.007 [-0.056-0.071]	0.816572	0.10023	0.840708
Q9HBG7	LY9_4991	-0.007 [-0.067-0.053]	0.817016	0.0966287	0.840843
P04217	Alpha.1B.glycoprotein_1959	0.007 [-0.053-0.067]	0.817892	0.0970992	0.841422
Q9UKG1	DP13A_1054	0.007 [-0.056-0.07]	0.825687	0.0962692	0.849116
P05062	ALDOB_2309	0.007 [-0.054-0.067]	0.827983	0.0974474	0.85115
Q15485	FCN2_4982	0.007 [-0.052-0.065]	0.828719	0.104966	0.851581
P01880	IgD_5492	0.007 [-0.054-0.067]	0.829539	0.0977633	0.852096
P18669	Phosphoglycerate.mutase.1_5244	-0.007 [-0.067-0.054]	0.830841	0.0982175	0.853107
Q9Y336	Siglec.9_4859	-0.006 [-0.065-0.052]	0.835719	0.0984471	0.857788
Q99729	hnRNP.A.B_5360	-0.006 [-0.068-0.055]	0.83747	0.0987906	0.859255
P68871	Beta.globin_2056	0.006 [-0.053-0.065]	0.839784	0.0990125	0.8613
Q9HD89	resistin_4881	-0.007 [-0.07-0.057]	0.84013	0.101018	0.861326
P05109|P06702	S100A8.S100A9_2059	0.006 [-0.053-0.065]	0.841035	0.0968738	0.861925
Q96PD5	PGRP.L_5748	0.006 [-0.055-0.068]	0.842727	0.0987041	0.863328
P01236	PRL_330	-0.006 [-0.068-0.056]	0.847362	0.0971274	0.867745
Q6FHJ7	SFRP4_7254	0.006 [-0.055-0.067]	0.849667	0.0989311	0.869774
P00915	Carbonic.anhydrase.I_5513	0.006 [-0.054-0.065]	0.851926	0.0972928	0.871753
P0DJI8	SAA_5335	-0.005 [-0.064-0.054]	0.860487	0.0972461	0.879662
P37802	Transgelin.2_634	0.005 [-0.055-0.066]	0.860639	0.100561	0.879662
Q6UWV6	ENPP7_5356	0.005 [-0.055-0.065]	0.860013	0.0985515	0.879662
P18065	IGFBP.2_6858	-0.006 [-0.068-0.057]	0.861956	0.100717	0.880673
Q8WZ82	OVCA2_2186	0.005 [-0.056-0.067]	0.862999	0.0990959	0.881067
P34810	CD68_2526	0.005 [-0.056-0.067]	0.862953	0.0986628	0.881067
Q13526	PIN1_1810	-0.005 [-0.068-0.057]	0.863782	0.0984142	0.881531
Q9Y231	FUT9_6256	0.005 [-0.057-0.068]	0.865163	0.0981025	0.882604
P09341	Gro.a_4844	0.005 [-0.057-0.068]	0.867907	0.102116	0.885067
Q16352	AINX_549	0.005 [-0.059-0.07]	0.871625	0.0993678	0.888521
Q13838	BAT1_7434	0.005 [-0.055-0.065]	0.873483	0.0966012	0.890077
P00747	Plasminogen_5276	0.004 [-0.056-0.065]	0.886791	0.1011	0.903257
Q9UKJ1	PILRA.isoform.FDF03.M14_272	0.004 [-0.055-0.063]	0.887092	0.0984264	0.903257
P36222	YKL.40_351	-0.004 [-0.063-0.054]	0.889152	0.0984257	0.905011
Q9BXW6	OSBL1_4532	0.004 [-0.058-0.067]	0.889786	0.099414	0.905313
P35475	IDUA_4917	-0.004 [-0.065-0.057]	0.89091	0.100124	0.905813
P49771	Flt3.ligand_1570	0.004 [-0.056-0.064]	0.890952	0.102885	0.905813
P05155	C1.Esterase.Inhibitor_1423	0.004 [-0.057-0.065]	0.892725	0.0995993	0.907271
P02765	a2.HS.Glycoprotein_5121	-0.004 [-0.065-0.057]	0.894311	0.100282	0.908538
P04004	Vitronectin_1191	0.004 [-0.056-0.064]	0.895443	0.0985657	0.909344
P10646	TFPI_4998	-0.004 [-0.068-0.06]	0.901373	0.0997392	0.914328
Q6FHJ7	SFRP4_2143	-0.004 [-0.064-0.057]	0.901333	0.0972178	0.914328
P23921	RRM1_510	0.004 [-0.053-0.061]	0.901314	0.0983283	0.914328
P43652	Afamin_5448	0.004 [-0.058-0.065]	0.903056	0.0999895	0.915688
Q9HBL6	LRTM1_7305	-0.004 [-0.065-0.057]	0.903645	0.101842	0.915939
Q9BUB7	TMM70_6680	-0.004 [-0.066-0.058]	0.904125	0.0997258	0.91608
O15455	TLR3_2049	0.004 [-0.057-0.064]	0.905097	0.0982656	0.916719
Q15198	PGFRL_7424	0.004 [-0.058-0.065]	0.910507	0.102229	0.92185
P25311	AZGP1_7267	0.004 [-0.062-0.069]	0.911929	0.100257	0.922941
Q14165	K0152_5997	-0.003 [-0.065-0.058]	0.913379	0.0968271	0.924059
P10321	HLA.C_3415	0.003 [-0.056-0.063]	0.914997	0.0984185	0.925347
P00352	Retinal.dehydrogenase.1_454	-0.004 [-0.076-0.068]	0.916176	0.098326	0.925842
P23193	TCEA1_2325	0.003 [-0.058-0.065]	0.91592	0.0957476	0.925842
P01344	IGF.II.Pro.form_6250	-0.003 [-0.066-0.06]	0.916808	0.0986819	0.926131
P98082	DAB2_3490	-0.003 [-0.064-0.058]	0.923738	0.0943376	0.932429
Q07325	MIG_7191	0.003 [-0.062-0.068]	0.923666	0.100996	0.932429
P13501	RANTES_5718	-0.003 [-0.062-0.056]	0.92413	0.0995838	0.932475
Q8TEA1	NSUN6_4574	0.003 [-0.06-0.066]	0.928376	0.100359	0.936406
Q8TB40	ABHD4_3410	0.002 [-0.056-0.061]	0.934741	0.0984332	0.942471
P07738	PMGE_709	-0.002 [-0.063-0.058]	0.936137	0.0978402	0.943525
Q13938	Calcyphosin_3107	0.002 [-0.059-0.064]	0.937605	0.0988116	0.94465
Q9UKR3	kallikrein.13_381	0.002 [-0.057-0.062]	0.938995	0.0988341	0.945694
Q9NPJ3	ACO13_2172	0.002 [-0.063-0.068]	0.942164	0.0945439	0.94853
Q96BJ3	CA080_2107	0.002 [-0.059-0.063]	0.948951	0.0972695	0.955005
Q9BYZ8	REG4_349	0.002 [-0.06-0.064]	0.951063	0.0979787	0.95677
P23280	Carbonic.anhydrase.6_5010	-0.002 [-0.066-0.062]	0.955627	0.0943699	0.961002
O75636	Ficolin.3_5709	0.002 [-0.06-0.063]	0.95715	0.0985611	0.962172
P07477	Trypsin_4882	0.002 [-0.059-0.062]	0.958388	0.102933	0.963056
Q9UHF5	IL.17B_1515	0.001 [-0.059-0.061]	0.963573	0.0985187	0.967904
Q9H9V4	RN122_387	0.001 [-0.058-0.06]	0.970316	0.10111	0.974312
Q08830	FGL1_5737	0.001 [-0.059-0.061]	0.974827	0.0973157	0.978476
P35247	SP.D_2759	-0.001 [-0.059-0.058]	0.979159	0.0984088	0.982456
P41159	Leptin_4614	-0.001 [-0.065-0.063]	0.982666	0.100819	0.985606
Q96LL9	DJC30_6535	-0.001 [-0.064-0.062]	0.984519	0.100398	0.987095
P0C0L4|P0C0L5	C4a_2468	-0.001 [-0.065-0.064]	0.985683	0.0905776	0.987155
P08590	Myosin.light.chain.1_2424	0.001 [-0.061-0.062]	0.985566	0.0978745	0.987155
Q9UKJ1	PILRA.isoform.FDF03.deltaTM_6057	-0.001 [-0.059-0.058]	0.985221	0.0984085	0.987155
Q9HCJ6	VAT1L_4164	0.001 [-0.064-0.066]	0.987217	0.0987292	0.988322
Q9UPZ6	THS7A.TSP.type.1.domain.6_396	0 [-0.06-0.061]	0.98895	0.100419	0.989688
P00491	PNP_1786	0 [-0.059-0.06]	0.994086	0.0961541	0.994457
P19875	Gro.b_3784	0 [-0.062-0.062]	0.99453	0.0975719	0.99453
UniProt Swiss Protein Identifier: UniProtID, SomaScan unique identifier for an aptamer measure: Protein, Estimate and 95% confidence interval: Effect [CI 95%], False discovery rate: FDR.

### Sheet: Supplementary Table 22
Supplementary Table 22. Top 10 enrichment analysis results of significant SOMAscan proteins associated with Aβ42 (top 500 ranking).
GeneSet	Database	Description	Size	Overlaping Genes	Enrichment Ratio	P-value	FDR
GO:0097485	geneontology_Biological_Process_noRedundant	neuron projection guidance	260	43	11.0341	<2.2e-16	<2.2e-16
GO:0050803	geneontology_Biological_Process_noRedundant	regulation of synapse structure or activity	221	36	10.868	<2.2e-16	<2.2e-16
GO:0061564	geneontology_Biological_Process_noRedundant	axon development	490	68	9.25878	<2.2e-16	<2.2e-16
GO:0050808	geneontology_Biological_Process_noRedundant	synapse organization	385	51	8.83793	<2.2e-16	<2.2e-16
GO:0098742	geneontology_Biological_Process_noRedundant	cell-cell adhesion via plasma-membrane adhesion molecules	270	31	7.66018	<2.2e-16	<2.2e-16
GO:0010975	geneontology_Biological_Process_noRedundant	regulation of neuron projection development	475	47	6.60154	<2.2e-16	<2.2e-16
GO:0018212	geneontology_Biological_Process_noRedundant	peptidyl-tyrosine modification	389	36	6.17439	<2.2e-16	<2.2e-16
GO:0022604	geneontology_Biological_Process_noRedundant	regulation of cell morphogenesis	473	41	5.78314	<2.2e-16	<2.2e-16
GO:0050769	geneontology_Biological_Process_noRedundant	positive regulation of neurogenesis	447	38	5.67175	<2.2e-16	<2.2e-16
GO:0001525	geneontology_Biological_Process_noRedundant	angiogenesis	487	41	5.61689	<2.2e-16	<2.2e-16
False discovery rate: FDR.

### Sheet: Supplementary Table 23
Supplementary Table 23. Proteins present in the top 10 results of the ORA analysis considering the top 500 ranking of significant SOMAscan proteins associated with Aβ42.
UniProtID	Gene Symbol	Gene Name	EntrezID	GO:0001525 Angiogenesis	GO:0061564 Axon development	GO:0098742 Cell-cell adhesion via plasma-membrane adhesion molecules	GO:0022604 Regulation of cell morphogenesis	GO:0010975 Regulation of neuron projection development	GO:0097485 Neuron projection guidance	GO:0018212 Peptidyl-tyrosine modification	GO:0050769 Positive regulation of neurogenesis	GO:0050803 Regulation of synapse structure or activity	GO:0050808 Synapse organization
Q12904	AIMP1	aminoacyl tRNA synthetase complex interacting multifunctional protein 1	9255	1	0	0	0	0	0	0	0	0	0
P52799	EFNB2	ephrin B2	1948	1	1	0	0	1	1	1	0	0	1
O14514	ADGRB1	adhesion G protein-coupled receptor B1	575	1	1	0	0	0	0	0	0	1	1
Q9BXY4	RSPO3	R-spondin 3	84870	1	0	0	0	0	0	0	0	0	0
P78504	JAG1	jagged canonical Notch ligand 1	182	1	0	0	0	0	0	0	0	0	0
Q5UCC4	EMC10	ER membrane protein complex subunit 10	284361	1	0	0	0	0	0	0	0	0	0
Q9UM47	NOTCH3	notch receptor 3	4854	1	0	0	0	0	0	0	0	0	0
Q16610	ECM1	extracellular matrix protein 1	1893	1	0	0	0	0	0	0	0	0	0
Q8IZJ1	UNC5B	unc-5 netrin receptor B	219699	1	1	0	0	0	1	0	0	0	0
P54762	EPHB1	EPH receptor B1	2047	1	1	0	0	0	1	1	0	1	1
O00548	DLL1	delta like canonical Notch ligand 1	28514	1	0	0	0	0	0	0	0	0	0
O15123	ANGPT2	angiopoietin 2	285	1	0	0	0	0	0	0	0	0	0
O60241	ADGRB2	adhesion G protein-coupled receptor B2	576	1	0	0	0	0	0	0	0	1	1
Q9Y6N7	ROBO1	roundabout guidance receptor 1	6091	1	1	1	1	1	1	0	1	0	0
Q9Y4D7	PLXND1	plexin D1	23129	1	1	0	1	1	1	0	1	0	1
P35590	TIE1	tyrosine kinase with immunoglobulin like and EGF like domains 1	7075	1	0	0	0	0	0	1	0	0	0
P02751	FN1	fibronectin 1	2335	1	1	0	1	1	0	0	1	0	0
P29323	EPHB2	EPH receptor B2	2048	1	1	0	1	1	1	1	1	1	1
Q8IUK5	PLXDC1	plexin domain containing 1	57125	1	0	0	0	0	0	0	0	0	0
Q13467	FZD5	frizzled class receptor 5	7855	1	0	0	0	0	0	0	0	0	1
Q8WZ75	ROBO4	roundabout guidance receptor 4	54538	1	1	1	0	0	1	0	0	0	0
P54753	EPHB3	EPH receptor B3	2049	1	1	0	1	1	1	1	0	1	1
P11362	FGFR1	fibroblast growth factor receptor 1	2260	1	0	0	0	1	0	1	1	0	0
Q9H461	FZD8	frizzled class receptor 8	8325	1	0	0	0	0	0	0	0	0	0
O14786	NRP1	neuropilin 1	8829	1	1	0	1	1	1	1	1	0	1
P08138	NGFR	nerve growth factor receptor	4804	1	1	0	1	1	0	0	1	0	0
P46531	NOTCH1	notch receptor 1	4851	1	1	0	0	0	0	0	1	0	0
P16234	PDGFRA	platelet derived growth factor receptor alpha	5156	1	0	0	0	0	0	1	0	0	0
P55290	CDH13	cadherin 13	1012	1	0	1	0	0	0	0	0	0	0
Q969H8	MYDGF	myeloid derived growth factor	56005	1	0	0	0	0	0	0	0	0	0
P52797	EFNA3	ephrin A3	1944	1	1	0	0	0	1	0	0	0	0
Q9NR61	DLL4	delta like canonical Notch ligand 4	54567	1	0	0	0	0	0	0	0	0	0
Q14118	DAG1	dystroglycan 1	1605	1	1	0	1	0	1	0	1	1	1
O60242	ADGRB3	adhesion G protein-coupled receptor B3	577	1	0	0	1	1	0	0	0	1	1
Q08431	MFGE8	milk fat globule-EGF factor 8 protein	4240	1	0	0	0	0	0	0	0	0	0
P39060	COL18A1	collagen type XVIII alpha 1 chain	80781	1	0	0	0	0	0	0	0	0	0
Q9BX67	JAM3	junctional adhesion molecule 3	83700	1	1	0	0	0	0	0	0	0	0
Q96BN8	OTULIN	OTU deubiquitinase with linear linkage specificity	90268	1	0	0	0	0	0	0	0	0	0
Q96BF3	TMIGD2	transmembrane and immunoglobulin domain containing 2	126259	1	0	0	0	0	0	0	0	0	0
P35318	ADM	adrenomedullin	133	1	0	0	0	0	0	0	0	0	0
O60243	HS6ST1	heparan sulfate 6-O-sulfotransferase 1	9394	1	0	0	0	0	0	0	0	0	0
P54764	EPHA4	EPH receptor A4	2043	0	1	0	1	1	1	1	1	1	1
Q6UXZ4	UNC5D	unc-5 netrin receptor D	137970	0	1	1	0	0	1	0	0	0	0
P54756	EPHA5	EPH receptor A5	2044	0	1	0	0	0	1	1	0	0	0
Q96PX8	SLITRK1	SLIT and NTRK like family member 1	114798	0	1	1	1	1	0	0	1	1	1
P06307	CCK	cholecystokinin	885	0	1	0	0	0	0	1	0	0	0
O75509	TNFRSF21	TNF receptor superfamily member 21	27242	0	1	0	0	0	0	0	0	0	0
O94991	SLITRK5	SLIT and NTRK like family member 5	26050	0	1	0	0	0	0	0	0	1	1
Q6ZN44	UNC5A	unc-5 netrin receptor A	90249	0	1	0	0	0	1	0	0	0	0
O00451	GFRA2	GDNF family receptor alpha 2	2675	0	1	0	0	0	1	0	0	0	0
Q16288	NTRK3	neurotrophic receptor tyrosine kinase 3	4916	0	1	0	1	1	0	1	1	1	1
Q15223	NECTIN1	nectin cell adhesion molecule 1	5818	0	1	1	0	0	1	0	0	1	1
Q9UIW2	PLXNA1	plexin A1	5361	0	1	0	1	1	1	0	1	0	0
Q9H3T2	SEMA6C	semaphorin 6C	10500	0	1	0	1	1	1	0	0	0	0
Q9NY97	B3GNT2	UDP-GlcNAc:betaGal beta-1,3-N-acetylglucosaminyltransferase 2	10678	0	1	0	0	0	1	0	0	0	0
Q15768	EFNB3	ephrin B3	1949	0	1	0	1	1	1	1	0	0	0
Q8IWV2	CNTN4	contactin 4	152330	0	1	1	0	0	1	0	0	0	0
Q14162	SCARF1	scavenger receptor class F member 1	8578	0	1	0	0	1	0	0	1	0	0
P62993	GRB2	growth factor receptor bound protein 2	2885	0	1	0	0	0	1	0	0	0	0
Q9HCK4	ROBO2	roundabout guidance receptor 2	6092	0	1	1	1	1	1	0	1	1	1
Q15375	EPHA7	EPH receptor A7	2045	0	1	0	1	1	1	1	0	1	1
Q6UXK2	ISLR2	immunoglobulin superfamily containing leucine rich repeat 2	57611	0	1	0	1	1	0	0	1	0	0
Q8IW52	SLITRK4	SLIT and NTRK like family member 4	139065	0	1	0	0	0	0	0	0	1	1
O43921	EFNA2	ephrin A2	1943	0	1	0	0	0	1	0	0	0	0
P52803	EFNA5	ephrin A5	1946	0	1	1	1	1	1	1	1	1	1
Q13253	NOG	noggin	9241	0	1	0	0	0	1	0	0	0	0
Q13873	BMPR2	bone morphogenetic protein receptor type 2	659	0	1	0	1	1	1	0	1	0	0
Q92859	NEO1	neogenin 1	4756	0	1	0	0	0	1	0	0	0	0
P58400	NRXN1	neurexin 1	9378	0	1	1	0	0	1	0	0	1	1
Q96B86	RGMA	repulsive guidance molecule BMP co-receptor a	56963	0	1	0	0	1	0	0	0	0	0
Q16620	NTRK2	neurotrophic receptor tyrosine kinase 2	4915	0	1	0	1	1	0	1	1	1	1
Q8IWQ3	BRSK2	BR serine/threonine kinase 2	9024	0	1	0	1	1	0	0	0	0	0
P98172	EFNB1	ephrin B1	1947	0	1	0	0	0	1	1	0	0	0
P55287	CDH11	cadherin 11	1009	0	1	1	0	0	0	0	0	0	0
P24821	TNC	tenascin C	3371	0	1	0	0	0	0	0	0	0	1
P35613	BSG	basigin (Ok blood group)	682	0	1	1	0	0	1	0	0	0	0
Q9HCM2	PLXNA4	plexin A4	91584	0	1	0	1	1	1	0	1	0	0
Q86UN2	RTN4RL1	reticulon 4 receptor like 1	146760	0	1	0	0	1	0	0	0	0	0
P13591	NCAM1	neural cell adhesion molecule 1	4684	0	1	0	0	0	1	0	0	0	0
Q9BZR6	RTN4R	reticulon 4 receptor	65078	0	1	0	1	1	0	0	0	0	0
Q9NZU0	FLRT3	fibronectin leucine rich transmembrane protein 3	23767	0	1	1	0	0	1	0	0	1	1
Q99784	OLFM1	olfactomedin 1	10439	0	1	0	1	1	0	0	0	0	0
P43146	DCC	DCC netrin 1 receptor	1630	0	1	0	1	1	1	0	0	0	0
Q9Y2I2	NTNG1	netrin G1	22854	0	1	1	0	0	0	0	0	0	1
O95185	UNC5C	unc-5 netrin receptor C	8633	0	1	0	0	0	1	0	0	0	0
Q9Y639	NPTN	neuroplastin	27020	0	1	1	0	1	1	0	1	0	1
O94856	NFASC	neurofascin	23114	0	1	0	0	0	1	0	0	0	1
Q9Y2C2	UST	uronyl 2-sulfotransferase	10090	0	1	0	1	1	0	0	0	0	0
Q8NFY4	SEMA6D	semaphorin 6D	80031	0	1	0	1	1	1	0	0	0	0
Q6MZW2	FSTL4	follistatin like 4	23105	0	1	0	1	1	0	0	0	0	0
Q92854	SEMA4D	semaphorin 4D	10507	0	1	0	1	1	1	1	1	0	0
Q9HCJ2	LRRC4C	leucine rich repeat containing 4C	57689	0	1	1	1	1	0	0	0	0	1
Q8TD84	DSCAML1	DS cell adhesion molecule like 1	57453	0	1	1	0	0	1	0	0	0	0
Q15256	PTPRR	protein tyrosine phosphatase, receptor type R	5801	0	0	1	0	0	0	0	0	0	0
Q8N126	CADM3	cell adhesion molecule 3	57863	0	0	1	0	0	0	0	0	0	0
Q96AP7	ESAM	endothelial cell adhesion molecule	90952	0	0	1	0	0	0	0	0	0	0
Q9BY67	CADM1	cell adhesion molecule 1	23705	0	0	1	0	0	0	0	0	0	0
Q8N2Q7	NLGN1	neuroligin 1	22871	0	0	1	1	1	0	0	1	1	1
P23468	PTPRD	protein tyrosine phosphatase, receptor type D	5789	0	0	1	1	1	0	0	1	1	1
Q6PJG9	LRFN4	leucine rich repeat and fibronectin type III domain containing 4	78999	0	0	1	0	0	0	0	0	1	1
Q8IZU9	KIRREL3	kirre like nephrin family adhesion molecule 3	84623	0	0	1	0	0	0	0	0	0	1
Q9HAR2	ADGRL3	adhesion G protein-coupled receptor L3	23284	0	0	1	0	0	0	0	0	1	1
Q9P2E7	PCDH10	protocadherin 10	57575	0	0	1	0	0	0	0	0	0	0
Q08174	PCDH1	protocadherin 1	5097	0	0	1	0	0	0	0	0	0	0
Q9HC56	PCDH9	protocadherin 9	5101	0	0	1	0	0	0	0	0	0	0
O14917	PCDH17	protocadherin 17	27253	0	0	1	0	0	0	0	0	0	1
O60330	PCDHGA12	protocadherin gamma subfamily A, 12	26025	0	0	1	0	0	0	0	0	0	0
Q99584	S100A13	S100 calcium binding protein A13	6284	0	0	0	1	0	0	0	0	0	0
Q14114	LRP8	LDL receptor related protein 8	7804	0	0	0	1	1	0	1	1	1	1
Q9UGP4	LIMD1	LIM domains containing 1	8994	0	0	0	1	0	0	0	0	0	0
Q9NP74	PALMD	palmdelphin	54873	0	0	0	1	0	0	0	0	0	0
Q13145	BAMBI	BMP and activin membrane bound inhibitor	25805	0	0	0	1	0	0	0	0	0	0
P10721	KIT	KIT proto-oncogene receptor tyrosine kinase	3815	0	0	0	1	0	0	1	1	0	0
Q9H2B2	SYT4	synaptotagmin 4	6860	0	0	0	1	1	0	0	1	0	0
Q13554	CAMK2B	calcium/calmodulin dependent protein kinase II beta	816	0	0	0	1	1	0	0	1	1	1
Q7Z3B1	NEGR1	neuronal growth regulator 1	257194	0	0	0	0	1	0	0	1	0	0
Q9NUM4	TMEM106B	transmembrane protein 106B	54664	0	0	0	0	1	0	0	1	0	0
Q9ULP0	NDRG4	NDRG family member 4	65009	0	0	0	0	1	0	0	1	0	0
Q16659	MAPK6	mitogen-activated protein kinase 6	5597	0	0	0	0	1	0	0	1	0	0
Q08629	SPOCK1	SPARC (osteonectin), cwcv and kazal like domains proteoglycan 1	6695	0	0	0	0	1	0	0	0	0	0
Q9UP38	FZD1	frizzled class receptor 1	8321	0	0	0	0	1	0	0	1	1	1
Q06418	TYRO3	TYRO3 protein tyrosine kinase	7301	0	0	0	0	0	0	1	0	0	0
Q9UF33	EPHA6	EPH receptor A6	285220	0	0	0	0	0	0	1	0	0	0
Q12913	PTPRJ	protein tyrosine phosphatase, receptor type J	5795	0	0	0	0	0	0	1	0	0	0
P22607	FGFR3	fibroblast growth factor receptor 3	2261	0	0	0	0	0	0	1	0	0	0
Q92956	TNFRSF14	TNF receptor superfamily member 14	8764	0	0	0	0	0	0	1	0	0	0
Q5JZY3	EPHA10	EPH receptor A10	284656	0	0	0	0	0	0	1	0	0	0
Q01974	ROR2	receptor tyrosine kinase like orphan receptor 2	4920	0	0	0	0	0	0	1	0	0	0
Q16832	DDR2	discoidin domain receptor tyrosine kinase 2	4921	0	0	0	0	0	0	1	0	0	0
P08581	MET	MET proto-oncogene, receptor tyrosine kinase	4233	0	0	0	0	0	0	1	0	0	0
P00533	EGFR	epidermal growth factor receptor	1956	0	0	0	0	0	0	1	0	0	0
P26951	IL3RA	interleukin 3 receptor subunit alpha	3563	0	0	0	0	0	0	1	0	0	0
Q01973	ROR1	receptor tyrosine kinase like orphan receptor 1	4919	0	0	0	0	0	0	1	0	0	0
P14616	INSRR	insulin receptor related receptor	3645	0	0	0	0	0	0	1	0	0	0
P40189	IL6ST	interleukin 6 signal transducer	3572	0	0	0	0	0	0	1	1	0	0
Q99816	TSG101	tumor susceptibility 101	7251	0	0	0	0	0	0	1	0	0	0
O60704	TPST2	tyrosylprotein sulfotransferase 2	8459	0	0	0	0	0	0	1	0	0	0
Q2TAL6	VWC2	von Willebrand factor C domain containing 2	375567	0	0	0	0	0	0	0	1	0	0
P41271	MICOS10-NBL1	MICOS10-NBL1 readthrough	100532736	0	0	0	0	0	0	0	1	0	0
B2RUY7	VWC2L	von Willebrand factor C domain containing 2 like	402117	0	0	0	0	0	0	0	1	0	0
P22004	BMP6	bone morphogenetic protein 6	654	0	0	0	0	0	0	0	1	0	0
Q8N967	LRTM2	leucine rich repeats and transmembrane domains 2	654429	0	0	0	0	0	0	0	0	1	1
O00144	FZD9	frizzled class receptor 9	8326	0	0	0	0	0	0	0	0	1	1
Q14696	MESD	mesoderm development LRP chaperone	23184	0	0	0	0	0	0	0	0	1	1
O43300	LRRTM2	leucine rich repeat transmembrane neuronal 2	26045	0	0	0	0	0	0	0	0	1	1
Q9NVA2	SEPT11	septin 11	55752	0	0	0	0	0	0	0	0	1	1
Q6UXK5	LRRN1	leucine rich repeat neuronal 1	57633	0	0	0	0	0	0	0	0	1	1
Q9ULH4	LRFN2	leucine rich repeat and fibronectin type III domain containing 2	57497	0	0	0	0	0	0	0	0	1	1
Q8NFZ4	NLGN2	neuroligin 2	57555	0	0	0	0	0	0	0	0	1	1
Q9NZU1	FLRT1	fibronectin leucine rich transmembrane protein 1	23769	0	0	0	0	0	0	0	0	1	1
Q05193	DNM1	dynamin 1	1759	0	0	0	0	0	0	0	0	1	0
Q9NRD5	PICK1	protein interacting with PRKCA 1	9463	0	0	0	0	0	0	0	0	0	1
Q9BYH1	SEZ6L	seizure related 6 homolog like	23544	0	0	0	0	0	0	0	0	0	1
Q8NFT8	DNER	delta/notch like EGF repeat containing	92737	0	0	0	0	0	0	0	0	0	1
P20810	CAST	calpastatin	831	0	0	0	0	0	0	0	0	0	1
O94779	CNTN5	contactin 5	53942	0	0	0	0	0	0	0	0	0	1
Entrez Gene Identifier: EntrezID, UniProt Swiss Protein Identifier: UniProtID.

### Sheet: Supplementary Table 24
Supplementary Table 24. List of overlapping loci/protein in genomic and proteomic analysis (n = 35). Highlighted in blue are the proteins represented in the “post-translational modification: synthesis of glycosylphosphatidyl inositol-anchored protein” category in the enrichment analysis.
UniProt	Gene	Overlap between analysis
O43916	CHST1	Overlapping in all genomic and proteomic analysis
P23468	PTPRD	Overlapping in all genomic and proteomic analysis
Q14C87	TMEM132D	Overlapping in all genomic and proteomic analysis
Q8IWV2	CNTN4	SomaScan proteomics, Gene Based & meta-GWAS (Jansen)
Q14982	OPCML	SomaScan proteomics, Gene Based & meta-GWAS (Jansen)
O94779	CNTN5	SomaScan proteomics, Gene Based & meta CSF-PET
Q8NFY4	SEMA6D	SomaScan proteomics, Gene Based & meta CSF-PET
O15123	ANGPT2	SomaScan proteomics & Gene Based Analysis
Q8IZS8	CACNA2D3	SomaScan proteomics & Gene Based Analysis
P55290	CDH13	SomaScan proteomics & Gene Based Analysis
Q96KN2	CNDP1	SomaScan proteomics & Gene Based Analysis
Q9UBT3	DKK4	SomaScan proteomics & Gene Based Analysis
Q00688	FKBP3	SomaScan proteomics & Gene Based Analysis
Q8IZU9	KIRREL3	SomaScan proteomics & Gene Based Analysis
Q09328	MGAT5	SomaScan proteomics & Gene Based Analysis
Q8N2Q7	NLGN1	SomaScan proteomics & Gene Based Analysis
P56975	NRG3	SomaScan proteomics & Gene Based Analysis
Q15084	PDIA6	SomaScan proteomics & Gene Based Analysis
Q9HCK4	ROBO2	SomaScan proteomics & Gene Based Analysis
Q8N3T6	TMEM132C	SomaScan proteomics & Gene Based Analysis
O95185	UNC5C	SomaScan proteomics & Gene Based Analysis
Q9BY67	CADM1	SomaScan proteomics & meta-GWAS (Jansen)
Q9P232	CNTN3	SomaScan proteomics & meta-GWAS (Jansen)
P78560	CRADD	SomaScan proteomics & meta-GWAS (Jansen)
Q7Z408	CSMD2	SomaScan proteomics & meta-GWAS (Jansen)
Q7Z3B1	NEGR1	SomaScan proteomics & meta-GWAS (Jansen)
Q92859	NEO1	SomaScan proteomics & meta-GWAS (Jansen)
Q9HC56	PCDH9	SomaScan proteomics & meta-GWAS (Jansen)
Q08629	SPOCK1	SomaScan proteomics & meta-GWAS (Jansen)
Q96AJ9	VTI1A	SomaScan proteomics & meta-GWAS (Jansen)
Q8NBI6	XXYLT1	SomaScan proteomics & meta-GWAS (Jansen)
P00533	EGFR	SomaScan proteomics & meta CSF-PET
Q9ULH4	LRFN2	SomaScan proteomics & meta CSF-PET
Q92186	ST8SIA2	SomaScan proteomics & meta CSF-PET
Q9H2B2	SYT4	SomaScan proteomics & meta CSF-PET
UniProt Swiss Protein Identifier: UniProtID.

### Sheet: Supplementary Table 25
Supplementary Table 25. List of overlapping loci/protein in PAD genomic and proteomic analysis considering the CSF-PET meta-analysis of (n = 23). In blue, we highlighted those genes and proteins also represented in our main analyses top rankings.
UniProt	Gene	Overlap between analysis
Q14C87	TMEM132D	Overlapping in all genomic and proteomic analysis
O15123	ANGPT2	SomaScan proteomics & Gene Based Analysis
P08138	NGFR	SomaScan proteomics & Gene Based Analysis
P22004	BMP6	SomaScan proteomics & Gene Based Analysis
P23468	PTPRD	SomaScan proteomics & Gene Based Analysis
Q6YN16	HSDL2	SomaScan proteomics & Gene Based Analysis
Q8IZS8	CACNA2D3	SomaScan proteomics & Gene Based Analysis
Q9BQR3	PRSS27	SomaScan proteomics & Gene Based Analysis
Q9HCK4	ROBO2	SomaScan proteomics & Gene Based Analysis
O94779	CNTN5	SomaScan proteomics & meta CSF-PET
O95164	UBL3	SomaScan proteomics & meta CSF-PET
P56975	NRG3	SomaScan proteomics & meta CSF-PET
Q03426	MVK	SomaScan proteomics & meta CSF-PET
Q14982	OPCML	SomaScan proteomics & meta CSF-PET
Q14DG7	TMEM132B	SomaScan proteomics & meta CSF-PET
Q6P4E1	CASC4	SomaScan proteomics & meta CSF-PET
Q6UX71	PLXDC2	SomaScan proteomics & meta CSF-PET
Q8IZU9	KIRREL3	SomaScan proteomics & meta CSF-PET
Q8TD84	DSCAML1	SomaScan proteomics & meta CSF-PET
Q96EP1	CHFR	SomaScan proteomics & meta CSF-PET
Q9BY67	CADM1	SomaScan proteomics & meta CSF-PET
Q9P121	NTM	SomaScan proteomics & meta CSF-PET
Q9ULS5	TMCC3	SomaScan proteomics & meta CSF-PET
UniProt Swiss Protein Identifier: UniProtID.

### Sheet: Supplementary Table 26
Supplementary Table 26. Top 10 enrichment analysis results of overlapping proteins between proteomic (top 500 ranking of SOMAscan proteins associated with Aβ42) and genomic analysis (top 500 ranking of the Gene-based MAGMA analysis, GWAS of CSF Aβ42 (Jansen et al 2022) and the amyloid burden meta-analysis of CSF-PET endophenotypes filtered).
GeneSet	Database	Description	Size	Overlaping Genes	Enrichment Ratio	P-value	FDR	userId
R-HSA-163125	pathway_Reactome	Post-translational modification: synthesis of GPI-anchored proteins	92	5	48.0699	6.28269e-08	0.00018558	Q9P232;Q8IWV2;O94779;Q7Z3B1;Q14982
GO:0031225	geneontology_Cellular_Component_noRedundant	anchored component of membrane	167	6	31.7779	3.21104e-08	0.000132009	P55290;Q9P232;Q8IWV2;O94779;Q7Z3B1;Q14982
GO:0098742	geneontology_Biological_Process_noRedundant	cell-cell adhesion via plasma-membrane adhesion molecules	270	8	26.207	5.79438e-10	3.42313e-06	Q9BY67;P55290;Q8IWV2;Q8IZU9;Q8N2Q7;Q9HC56;P23468;Q9HCK4
PA447196	disease_GLAD4U	Anxiety Disorders	188	5	23.5236	2.19278e-06	0.00388627	O94779;Q8N2Q7;P56975;P23468;Q14C87
GO:0051961	geneontology_Biological_Process_noRedundant	negative regulation of nervous system development	297	7	20.8465	3.72424e-08	0.000132009	Q8IWV2;Q8N2Q7;P56975;Q9HCK4;Q8NFY4;Q08629;Q9H2B2
C0004352	disease_Disgenet	Autistic Disorder	286	6	18.5556	7.64605e-07	0.00193587	Q9BY67;Q9P232;Q8IWV2;Q8N2Q7;Q9HCK4;Q92186
GO:0010721	geneontology_Biological_Process_noRedundant	negative regulation of cell development	319	6	16.6361	1.44151e-06	0.00283866	Q8IWV2;Q8N2Q7;P56975;Q8NFY4;Q08629;Q9H2B2
PA443275	disease_GLAD4U	Adhesion	766	13	15.0109	1.05382e-12	1.86769e-08	O15123;Q9BY67;P55290;Q9P232;Q8IWV2;O94779;Q9ULH4;Q09328;Q7Z3B1;Q92859;Q8N2Q7;Q14982;Q92186
GO:0010975	geneontology_Biological_Process_noRedundant	regulation of neuron projection development	475	7	13.0345	8.88505e-07	0.00196837	Q7Z3B1;Q8N2Q7;P23468;Q9HCK4;Q8NFY4;Q08629;Q9H2B2
PA447208	disease_GLAD4U	Mental Disorders	757	11	12.8525	4.25205e-10	3.42313e-06	P55290;Q8IWV2;Q7Z408;Q8IZU9;Q8N2Q7;P56975;P23468;Q9HCK4;Q92186;Q14C87;O95185
False discovery rate: FDR.

### Sheet: Supplementary Table 27
Supplementary Table 27. Proteins present the top 10 results of the ORA analysis considering the overlapping proteins between proteomic (top 500 ranking of SOMAscan proteins associated with Aβ42) and genomic analysis (top 500 ranking of the gene-based MAGMA analysis, GWAS of CSF Aβ42 (Jansen et al 2022) and the amyloid burden meta-analysis of CSF-PET endophenotypes filtered).
UniProtID	Gene Symbol	Gene Name	EntrezID	GO:0031225 Anchored component of membrane	PA443275 Adhesion	PA447196 Anxiety Disorders	C0004352 Autistic Disorder	GO:0098742 cell-cell adhesion via plasma-membrane adhesion molecules	R-HSA-163125 Post-translational modification: synthesis of GPI-anchored proteins	PA447208 Mental Disorders	GO:0010721 Negative regulation of cell development	GO:0051961 Negative regulation of nervous system development	GO:0010975 Regulation of neuron projection development
P55290	CDH13	cadherin 13	1012	1	1	0	0	1	0	1	0	0	0
Q9BY67	CADM1	cell adhesion molecule 1	23705	0	1	0	1	1	0	0	0	0	0
P23468	PTPRD	protein tyrosine phosphatase, receptor type D	5789	0	0	1	0	1	0	1	0	0	1
Q8IZU9	KIRREL3	kirre like nephrin family adhesion molecule 3	84623	0	0	0	0	1	0	1	0	0	0
Q9HC56	PCDH9	protocadherin 9	5101	0	0	0	0	1	0	0	0	0	0
Q8IWV2	CNTN4	contactin 4	152330	1	1	0	1	1	1	1	1	1	0
Q8N2Q7	NLGN1	neuroligin 1	22871	0	1	1	1	1	0	1	1	1	1
Q9HCK4	ROBO2	roundabout guidance receptor 2	6092	0	0	0	1	1	0	1	0	1	1
Q9P232	CNTN3	contactin 3	5067	1	1	0	1	0	1	0	0	0	0
O94779	CNTN5	contactin 5	53942	1	1	1	0	0	1	0	0	0	0
Q7Z3B1	NEGR1	neuronal growth regulator 1	257194	1	1	0	0	0	1	0	0	0	1
Q14982	OPCML	opioid binding protein/cell adhesion molecule like	4978	1	1	0	0	0	1	0	0	0	0
O15123	ANGPT2	angiopoietin 2	285	0	1	0	0	0	0	0	0	0	0
Q9ULH4	LRFN2	leucine rich repeat and fibronectin type III domain containing 2	57497	0	1	0	0	0	0	0	0	0	0
Q09328	MGAT5	alpha-1,6-mannosylglycoprotein 6-beta-N-acetylglucosaminyltransferase	4249	0	1	0	0	0	0	0	0	0	0
Q92859	NEO1	neogenin 1	4756	0	1	0	0	0	0	0	0	0	0
Q92186	ST8SIA2	ST8 alpha-N-acetyl-neuraminide alpha-2,8-sialyltransferase 2	8128	0	1	0	1	0	0	1	0	0	0
Q14C87	TMEM132D	transmembrane protein 132D	121256	0	0	1	0	0	0	1	0	0	0
Q7Z408	CSMD2	CUB and Sushi multiple domains 2	114784	0	0	0	0	0	0	1	0	0	0
O95185	UNC5C	unc-5 netrin receptor C	8633	0	0	0	0	0	0	1	0	0	0
P56975	NRG3	neuregulin 3	10718	0	0	1	0	0	0	1	1	1	0
Q8NFY4	SEMA6D	semaphorin 6D	80031	0	0	0	0	0	0	0	1	1	1
Q08629	SPOCK1	SPARC (osteonectin), cwcv and kazal like domains proteoglycan 1	6695	0	0	0	0	0	0	0	1	1	1
Q9H2B2	SYT4	synaptotagmin 4	6860	0	0	0	0	0	0	0	1	1	1
Entrez Gene Identifier: EntrezID, UniProt Swiss Protein Identifier: UniProtID.

### Sheet: Supplementary Table 28
Supplementary Table 28. Top 10 enrichment analysis results of overlapping proteins between proteomic (top 500 ranking of SOMAscan proteins associated with Aβ42) and genomic analysis (top 500 ranking of the PAD gene-based MAGMA analysis and both amyloid burden meta-analysis of CSF-PET [PAD n = 23,532 and our meta-analysis n = 2,076]). In blue, we highlighted those mechanisms that were also represented while analysing the our meta-analysis of CSF-PET.
GeneSet	Database	Description	Size	Overlaping Genes	Enrichment Ratio	P-value	FDR	userId
PA165108557	disease_GLAD4U	11q partial monosomy syndrome	12	2	224.326	3.46918e-05	0.0878346	Q14982;Q9P121
11q25	chromosomalLocation_CytogeneticBand	chr11q25	23	2	117.04	0.000132325	0.23452	Q14982;Q9P121
GO:0008037	geneontology_Biological_Process_noRedundant	cell recognition	147	5	45.7808	7.08161e-08	0.00125507	Q14982;Q8TD84;Q9BY67;Q9HCK4;Q9P121
R-HSA-163125	pathway_Reactome	Post-translational modification: synthesis of GPI-anchored proteins	92	3	43.8899	4.3085e-05	0.0954495	O94779;Q14982;Q9P121
GO:0031225	geneontology_Cellular_Component_noRedundant	anchored component of membrane	167	4	32.2385	6.6773e-06	0.0394473	O94779;Q14982;Q9BQR3;Q9P121
PA447196	disease_GLAD4U	Anxiety Disorders	188	4	28.6374	1.06573e-05	0.0468252	O94779;P23468;P56975;Q14C87
GO:0098742	geneontology_Biological_Process_noRedundant	cell-cell adhesion via plasma-membrane adhesion molecules	270	5	24.9251	1.43904e-06	0.0127521	P23468;Q8IZU9;Q8TD84;Q9BY67;Q9HCK4
GO:0001655	geneontology_Biological_Process_noRedundant	urogenital system development	326	4	16.5148	9.12704e-05	0.179732	O15123;P22004;Q8IZU9;Q9HCK4
PA447208	disease_GLAD4U	Mental Disorders	757	6	10.6681	1.48273e-05	0.0468252	P08138;P23468;P56975;Q14C87;Q8IZU9;Q9HCK4
PA443275	disease_GLAD4U	Adhesion	766	6	10.5427	1.58524e-05	0.0468252	O15123;O94779;Q14982;Q8TD84;Q9BY67;Q9P121
False discovery rate: FDR.

### Sheet: Supplementary Table 29
Supplementary Table 29. Proteins present the top 10 results of the ORA analysis considering the overlapping proteins between proteomic (top 500 ranking of SOMAscan proteins associated with Aβ42) and genomic analysis (top 500 ranking of the PAD gene-based MAGMA analysis and both amyloid burden meta-analysis of CSF-PET [PAD n = 23,532 and our meta-analysis n = 2,076]).
UniProtID	Gene Symbol	Gene Name	EntrezID	chr11q25 (11q25)	Urogenital system development (GO:0001655)	Cell recognition (GO:0008037)	Anchored component of membrane (GO:0031225)	Cell-cell adhesion via plasma-membrane adhesion molecules (GO:0098742)	11q partial monosomy syndrome (PA165108557)	Adhesion (PA443275)	Anxiety Disorders (PA447196)	Post-translational modification: synthesis of GPI-anchored proteins (R-HSA-163125)	Mental Disorders (PA447208)
Q14982	OPCML	opioid binding protein/cell adhesion molecule like	4978	1	0	1	1	0	1	1	0	1	0
Q9P121	NTM	neurotrimin	50863	1	0	1	1	0	1	1	0	1	0
O15123	ANGPT2	angiopoietin 2	285	0	1	0	0	0	0	1	0	0	0
P22004	BMP6	bone morphogenetic protein 6	654	0	1	0	0	0	0	0	0	0	0
Q8IZU9	KIRREL3	kirre like nephrin family adhesion molecule 3	84623	0	1	0	0	1	0	0	0	0	1
Q9HCK4	ROBO2	roundabout guidance receptor 2	6092	0	1	1	0	1	0	0	0	0	1
Q8TD84	DSCAML1	DS cell adhesion molecule like 1	57453	0	0	1	0	1	0	1	0	0	0
Q9BY67	CADM1	cell adhesion molecule 1	23705	0	0	1	0	1	0	1	0	0	0
O94779	CNTN5	contactin 5	53942	0	0	0	1	0	0	1	1	1	0
Q9BQR3	PRSS27	serine protease 27	83886	0	0	0	1	0	0	0	0	0	0
P23468	PTPRD	protein tyrosine phosphatase, receptor type D	5789	0	0	0	0	1	0	0	1	0	1
P56975	NRG3	neuregulin 3	10718	0	0	0	0	0	0	0	1	0	1
Q14C87	TMEM132D	transmembrane protein 132D	121256	0	0	0	0	0	0	0	1	0	1
P08138	NGFR	nerve growth factor receptor	4804	0	0	0	0	0	0	0	0	0	1
Entrez Gene Identifier: EntrezID, UniProt Swiss Protein Identifier: UniProtID.

### Sheet: Supplementary Table 30
Supplementary Table 30. Summary of the overlapping samples identification between our datasets and the summary statistics of Ali et al., 2023 and Jansen et al., 2022.
Amyloid PET meta-GWAS (Ali et al., 2023)			CSF AB42 meta-GWAS (Jansen et al., 2022)				Overlapping samples
Cohort	n			Cohort	n		Our dataset* vs. Jansen et al., 2022
A4	3180		Replication	DEM	587		Ace	609	n Overlap	1084
ADNI	1134			ADGEN	226		Valdecilla	97	% Overlap	8.26471
AIBL	1214			BALTAZAR	420		ADNI1	378
ADNI-DOD	169			MEMENTO	389		Our dataset* vs. Ali et al., 2023
DIAN	209			CNRMAJ-Lille	127		ADNI2GO	412	n Overlap	412
HABS	258			Delcode	465				% Overlap	3.07256
Knight-ADRC	1048			KND	309		Jansen et al., 2022 vs. Ali et al., 2023
UPitt	345			TUM	151		ADNI	1050	n Overlap	2993
Korean	996			PAGES	136		AIBL	210	% Overlap	11.2837
Memento	630			UHB	111		Mayo / MCSA	429
MCSA	1712			ADC & Pearl ND	2936		MAP (ADRC) / Knight-ADRC	915
WRAP	78			ACE	609		MEMENTO	389
BACS	173			SIGNAL & SPIN	394
MISSION-AD	2263			Valdecilla	98
				Birth cohort & Clin. AD	856
				Uppsala University	260
Legend	Overlapping samples		Discovery	ADNI	1050		Summary of Sample Size
cohort	our datasets*			AIBL	210		n Ali et al., 2023	13409
				BIOCARD	170		n Jansen et al., 2022	13116
cohort	our datasets* and Jansen et al., 2022			HB	100		Total n	26525
				Lleo	124		Effective n	23532
cohort	Jansen et al., 2022 vs. Ali et al., 2023			London	248
				MAP (ADRC)	915
cohort	probable Jansen et al., 2022 vs. Ali et al., 2023			Mayo	429
				Molinuevo	236
*Analysis considering Ace, ADNI and Valdecilla cohorts				NorCog	311
				Pastor	251
				Sweden	281
				UPENN	134
				UW	363
				WiscADRC	220
